# Colorectal cancer risk stratification using a polygenic risk score in symptomatic patients presenting to primary care – a UK Biobank retrospective cohort study

**DOI:** 10.1101/2023.12.08.23299717

**Authors:** Bethan Mallabar-Rimmer, Samuel WD Merriel, Amy P Webster, Andrew R Wood, Matthew Barclay, Jessica Tyrrell, Katherine S Ruth, Christina Thirlwell, Richard Oram, Michael N Weedon, Sarah ER Bailey, Harry D Green

## Abstract

Colorectal cancer (CRC) is a leading cause of cancer mortality worldwide. Accurate cancer risk stratification approaches could increase rates of early CRC diagnosis, improve health outcomes for patients and reduce pressure on diagnostic services. The faecal immunochemical test (FIT) for blood in stool is widely used in primary care to identify symptomatic patients with likely CRC. However, there is a 6–16% noncompliance rate with FIT in clinic and ∼90% of patients over the symptomatic 10µg/g test threshold do not have CRC.

A polygenic risk score (PRS) quantifies an individual’s genetic risk of a condition based on many common variants. Existing PRS for CRC have so far been used to stratify asymptomatic populations. We conducted a retrospective cohort study of 53,112 UK Biobank participants with a CRC symptom in their primary care record at age 40+. A PRS based on 207 variants, 5 genetic principal components and 24 other risk factors and markers for CRC were assessed for association with CRC diagnosis within two years of first symptom presentation using logistic regression. Associated variables were included in an integrated risk model and tested for ability to predict CRC diagnosis within two years, using receiver operating characteristic area under the curve (ROCAUC) and Akaike information criterion (AIC).

An integrated risk model combining PRS, age, sex and patient-reported symptoms was highly predictive of CRC development (ROCAUC: 0.80, 95% confidence interval: 0.78– 0.81). This model has the potential to improve early diagnosis of CRC, particularly in cases of patient non-compliance with FIT.

**Lay Abstract:** Bowel cancer is one of the most common types of cancer worldwide, and patients diagnosed earlier have a much better chance of survival. Finding ways to predict which people are at risk of developing bowel cancer is therefore a research priority.

In this study, we used genetics and information about patients (such as age and sex) to predict which patients are at high risk of developing bowel cancer within two years of seeing their GP with a symptom. We tested 30 risk factors and identified eight that were more common in patients who developed bowel cancer shortly after experiencing symptoms.

These eight risk factors included: older age, being male, larger waist circumference, smoking, higher inherited genetic risk, and presence of two symptoms – change in bowel habit (including constipation or diarrhoea) and/or bleeding from the rectum. On the other hand, stomach pain was the symptom which occurred least in people who developed bowel cancer.

Six of the above risk factors, when combined into one measure of risk (called ‘a risk model’) were good at predicting which patients would develop bowel cancer shortly after symptoms. These factors included age, sex, genetic risk, bleeding from the rectum, change in bowel habit and stomach pain.

This risk model could help doctors decide which symptomatic patients to send for bowel cancer testing. This would allow earlier detection of bowel cancer which would improve outcomes for patients.

## Supplementary Tables 1-7 for "Colorectal cancer risk stratification using a polygenic risk score in symptomatic patients presenting to primary care – a UK Biobank retrospective cohort study"

### Sheet: ST1
Supplementary Table 1 - The study cohort included UKBB participants with any of the following symptoms in their GP record, at or after the age of 40:
Symptom	Number of read codes	Number (%) of participants in cohort with this symptom at index date
		Full cohort	Age-stratified subcohorts				Sex-stratified subcohorts		Age and sex-stratified subcohorts
			40-49	50-59	60-69	70-79	Female	Male	F 40-49	M 40-49	F 50-59	M 50-59	F 60-69	M 60-69	F 70-79	M 70-79
Abdominal pain	98	32432 (61.06%)	11015 (66.2%)	11730 (62.17%)	8394 (56.5%)	1293 (47.05%)	20364 (64.46%)	12068 (56.08%)	7355 (67.79%)	3660 (63.21%)	7391 (65.25%)	4339 (57.55%)	4892 (60.94%)	3502 (51.27%)	726 (52.31%)	567 (41.69%)
Abdominal mass	46	907 (1.71%)	294 (1.77%)	326 (1.73%)	241 (1.62%)	46 (1.67%)	535 (1.69%)	372 (1.73%)	210 (1.94%)	84 (1.45%)	183 (1.62%)	143 (1.9%)	122 (1.52%)	119 (1.74%)	20 (1.44%)	26 (1.91%)
Change in bowel habit	5	4479 (8.43%)	858 (5.16%)	1754 (9.3%)	1561 (10.51%)	306 (11.14%)	2683 (8.49%)	1796 (8.35%)	533 (4.91%)	325 (5.61%)	1081 (9.54%)	673 (8.93%)	892 (11.11%)	669 (9.8%)	177 (12.75%)	129 (9.49%)
Faecal occult blood (FOB) test abnormal	4	1247 (2.35%)	0 (0%)	44 (0.23%)	849 (5.71%)	354 (12.88%)	516 (1.63%)	731 (3.4%)	0 (0%)	0 (0%)	23 (0.2%)	21 (0.28%)	365 (4.55%)	484 (7.09%)	128 (9.22%)	226 (16.62%)
Iron deficiency	8	2858 (5.38%)	1449 (8.71%)	791 (4.19%)	486 (3.27%)	132 (4.8%)	2212 (7%)	646 (3%)	1316 (12.13%)	133 (2.3%)	590 (5.21%)	201 (2.67%)	248 (3.09%)	238 (3.48%)	58 (4.18%)	74 (5.44%)
Low haemoglobin	2	27 (0.05%)	7 (0.04%)	8 (0.04%)	11 (0.07%)	1 (0.04%)	13 (0.04%)	14 (0.07%)	2 (0.02%)	5 (0.09%)	5 (0.04%)	3 (0.04%)	5 (0.06%)	6 (0.09%)	1 (0.07%)	0 (0%)
Loss of appetite	7	281 (0.53%)	62 (0.37%)	71 (0.38%)	94 (0.63%)	54 (1.97%)	172 (0.54%)	109 (0.51%)	40 (0.37%)	22 (0.38%)	40 (0.35%)	31 (0.41%)	60 (0.75%)	34 (0.5%)	32 (2.31%)	22 (1.62%)
Rectal bleeding	47	9608 (18.09%)	2712 (16.3%)	3686 (19.54%)	2779 (18.7%)	431 (15.68%)	4493 (14.22%)	5115 (23.77%)	1257 (11.59%)	1455 (25.13%)	1784 (15.75%)	1902 (25.23%)	1265 (15.76%)	1514 (22.17%)	187 (13.47%)	244 (17.94%)
Weight loss	18	1541 (2.9%)	334 (2.01%)	536 (2.84%)	527 (3.55%)	144 (5.24%)	762 (2.41%)	779 (3.62%)	194 (1.79%)	140 (2.42%)	274 (2.42%)	262 (3.47%)	228 (2.84%)	299 (4.38%)	66 (4.76%)	78 (5.74%)
specified as unintentional weight loss	15	908 (1.71%)	175 (1.05%)	313 (1.66%)	319 (2.15%)	101 (3.68%)	430 (1.36%)	478 (2.22%)	97 (0.89%)	78 (1.35%)	152 (1.34%)	161 (2.14%)	138 (1.72%)	181 (2.65%)	43 (3.1%)	58 (4.26%)
unspecified whether intentional	3	633 (1.19%)	159 (0.96%)	223 (1.18%)	208 (1.4%)	43 (1.56%)	332 (1.05%)	301 (1.4%)	97 (0.89%)	62 (1.07%)	122 (1.08%)	101 (1.34%)	90 (1.12%)	118 (1.73%)	23 (1.66%)	20 (1.47%)
Total	235

### Sheet: ST2
Supplementary Table 2 - age, sex and numerical variable distribution in all cohorts. Categorical variable distribution in all cohorts is shown in Supplementary Table 5. Abbreviations: N = number of participants, SD = standard deviation.
	Full cohort			Age-stratified subcohorts												Sex-stratified subcohorts						Age and sex-stratified subcohorts
				40-49			50-59			60-69			70-79			Female			Male			F 40-49			M 40-49			F 50-59			M 50-59			F 60-69			M 60-69			F 70-79			M 70-79
	Cases	Controls	Total	Cases	Controls	Total	Cases	Controls	Total	Cases	Controls	Total	Cases	Controls	Total	Cases	Controls	Total	Cases	Controls	Total	Cases	Controls	Total	Cases	Controls	Total	Cases	Controls	Total	Cases	Controls	Total	Cases	Controls	Total	Cases	Controls	Total	Cases	Controls	Total	Cases	Controls	Total
N (% of cohort)	625 (1.18%)	52487 (98.82%)	53112 (100%)	55 (0.33%)	16585 (99.67%)	16640 (100%)	180 (0.95%)	18687 (99.05%)	18867 (100%)	300 (2.02%)	14557 (97.98%)	14857 (100%)	90 (3.28%)	2658 (96.72%)	2748 (100%)	257 (0.81%)	31335 (99.19%)	31592 (100%)	368 (1.71%)	21152 (98.29%)	21520 (100%)	32 (0.29%)	10818 (99.71%)	10850 (100%)	23 (0.4%)	5767 (99.6%)	5790 (100%)	83 (0.73%)	11244 (99.27%)	11327 (100%)	97 (1.29%)	7443 (98.71%)	7540 (100%)	115 (1.43%)	7912 (98.57%)	8027 (100%)	185 (2.71%)	6645 (97.29%)	6830 (100%)	27 (1.95%)	1361 (98.05%)	1388 (100%)	63 (4.63%)	1297 (95.37%)	1360 (100%)
Sex (patient self-reported)
Female (% of cases, controls or total)	257 (41.12%)	31335 (59.70%)	31592 (59.48%)	32 (58.18%)	10818 (65.23%)	10850 (65.20%)	83 (46.11%)	11244 (60.17%)	11327 (60.04%)	115 (38.33%)	7912 (54.35%)	8027 (54.03%)	27 (30.00%)	1361 (51.20%)	1388 (50.51%)	257 (100%)	31335 (100%)	31592 (100%)	0 (0%)	0 (0%)	0 (0%)	32 (100%)	10818 (100%)	10850 (100%)	0 (0%)	0 (0%)	0 (0%)	83 (100%)	11244 (100%)	11327 (100%)	0 (0%)	0 (0%)	0 (0%)	115 (100%)	7912 (100%)	8027 (100%)	0 (0%)	0 (0%)	0 (0%)	27 (100%)	1361 (100%)	1388 (100%)	0 (0%)	0 (0%)	0 (0%)
Male (% of cases, controls or total)	368 (58.88%)	21152 (40.30%)	21520 (40.52%)	23 (41.82%)	5767 (34.77%)	5790 (34.80%)	97 (53.89%)	7443 (39.83%)	7540 (39.96%)	185 (61.67%)	6645 (45.65%)	6830 (45.97%)	63 (70.00%)	1297 (48.80%)	1360 (49.49%)	0 (0%)	0 (0%)	0 (0%)	368 (100%)	21152 (100%)	21520 (100%)	0 (0%)	0 (0%)	0 (0%)	23 (100%)	5767 (100%)	5790 (100%)	0 (0%)	0 (0%)	0 (0%)	97 (100%)	7443 (100%)	7540 (100%)	0 (0%)	0 (0%)	0 (0%)	185 (100%)	6645 (100%)	6830 (100%)	0 (0%)	0 (0%)	0 (0%)	63 (100%)	1297 (100%)	1360 (100%)
Age at UKBB baseline/recruitment (years)
Mean (+/- SD)	60.67 (+/- 6.50)	57.81 (+/- 7.53)	57.85 (+/- 7.53)	50.09 (+/- 7.01)	51.78 (+/- 7.25)	51.78 (+/- 7.25)	57.51 (+/- 5.99)	57.92 (+/- 6.04)	57.92 (+/- 6.04)	62.68 (+/- 3.87)	62.94 (+/- 3.91)	62.93 (+/- 3.91)	66.76 (+/- 2.00)	66.61 (+/- 2.06)	66.62 (+/- 2.06)	59.86 (+/- 6.66)	57.43 (+/- 7.51)	57.45 (+/- 7.51)	61.24 (+/- 6.34)	58.38 (+/- 7.53)	58.43 (+/- 7.52)	50.28 (+/- 7.42)	51.85 (+/- 7.17)	51.84 (+/- 7.17)	49.83 (+/- 6.55)	51.67 (+/- 7.4)	51.66 (+/- 7.4)	57.98 (+/- 5.76)	57.86 (+/- 5.96)	57.86 (+/- 5.95)	57.11 (+/- 6.17)	58.01 (+/- 6.16)	58 (+/- 6.16)	62.18 (+/- 3.73)	62.87 (+/- 3.88)	62.86 (+/- 3.88)	62.99 (+/- 3.93)	63.02 (+/- 3.95)	63.02 (+/- 3.95)	67.11 (+/- 1.55)	66.6 (+/- 2.09)	66.61 (+/- 2.08)	66.6 (+/- 2.15)	66.63 (+/- 2.03)	66.62 (+/- 2.04)
Age at first CRC symptom (years)
Mean (+/- SD)	61.09 (+/- 7.76)	54.91 (+/- 8.77)	54.98 (+/- 8.79)	45.65 (+/- 2.57)	44.8 (+/- 2.87)	44.8 (+/- 2.87)	55.15 (+/- 2.55)	54.51 (+/- 2.89)	54.51 (+/- 2.88)	64.12 (+/- 2.65)	63.83 (+/- 2.74)	63.84 (+/- 2.74)	72.33 (+/- 2.01)	71.95 (+/- 1.88)	71.96 (+/- 1.88)	59.8 (+/- 8.14)	54.21 (+/- 8.71)	54.26 (+/- 8.72)	62 (+/- 7.36)	55.94 (+/- 8.77)	56.04 (+/- 8.78)	45.22 (+/- 2.67)	44.73 (+/- 2.87)	44.73 (+/- 2.87)	46.26 (+/- 2.34)	44.93 (+/- 2.84)	44.94 (+/- 2.84)	55.28 (+/- 2.52)	54.46 (+/- 2.9)	54.47 (+/- 2.9)	55.04 (+/- 2.58)	54.57 (+/- 2.87)	54.58 (+/- 2.86)	64.02 (+/- 2.66)	63.79 (+/- 2.73)	63.79 (+/- 2.73)	64.18 (+/- 2.65)	63.88 (+/- 2.74)	63.89 (+/- 2.74)	73.04 (+/- 2.08)	71.93 (+/- 1.86)	71.95 (+/- 1.87)	72.03 (+/- 1.92)	71.97 (+/- 1.89)	71.98 (+/- 1.89)
Body mass index (BMI) (kg/m^2)
Mean (+/- SD)	27.91 (+/- 4.91)	27.75 (+/- 4.98)	27.76 (+/- 4.98)	27.56 (+/- 5.28)	27.61 (+/- 5.21)	27.61 (+/- 5.21)	27.29 (+/- 4.31)	27.74 (+/- 4.96)	27.73 (+/- 4.96)	28.14 (+/- 5.26)	27.91 (+/- 4.82)	27.91 (+/- 4.83)	28.55 (+/- 4.53)	27.97 (+/- 4.55)	27.99 (+/- 4.55)	27.16 (+/- 5.3)	27.46 (+/- 5.35)	27.46 (+/- 5.35)	28.43 (+/- 4.57)	28.19 (+/- 4.36)	28.19 (+/- 4.36)	25.94 (+/- 5.00)	27.32 (+/- 5.53)	27.32 (+/- 5.53)	29.82 (+/- 4.91)	28.14 (+/- 4.49)	28.15 (+/- 4.49)	26.78 (+/- 4.78)	27.44 (+/- 5.33)	27.44 (+/- 5.32)	27.72 (+/- 3.84)	28.17 (+/- 4.31)	28.17 (+/- 4.31)	27.39 (+/- 5.54)	27.64 (+/- 5.18)	27.64 (+/- 5.18)	28.61 (+/- 5.04)	28.22 (+/- 4.34)	28.23 (+/- 4.36)	28.78 (+/- 5.85)	27.67 (+/- 4.9)	27.69 (+/- 4.92)	28.45 (+/- 3.88)	28.28 (+/- 4.14)	28.29 (+/- 4.12)
Waist circumference (cm)
Mean (+/- SD)	93.68 (+/- 14.24)	90.61 (+/- 13.76)	90.65 (+/- 13.77)	89.67 (+/- 15.52)	89.04 (+/- 13.94)	89.04 (+/- 13.94)	91.31 (+/- 12.8)	90.53 (+/- 13.62)	90.54 (+/- 13.61)	94.76 (+/- 14.76)	92.12 (+/- 13.62)	92.17 (+/- 13.65)	97.28 (+/- 13.20)	92.77 (+/- 13.20)	92.92 (+/- 13.23)	85.61 (+/- 13.39)	85.6 (+/- 12.83)	85.6 (+/- 12.84)	99.32 (+/- 11.92)	98.03 (+/- 11.56)	98.06 (+/- 11.57)	80.38 (+/- 9.74)	84.73 (+/- 13.07)	84.72 (+/- 13.06)	102.61 (+/- 12.53)	97.1 (+/- 11.76)	97.12 (+/- 11.77)	85.02 (+/- 12.51)	85.62 (+/- 12.75)	85.61 (+/- 12.75)	96.69 (+/- 10.42)	97.96 (+/- 11.32)	97.94 (+/- 11.31)	86.39 (+/- 14.21)	86.55 (+/- 12.65)	86.54 (+/- 12.67)	99.97 (+/- 12.57)	98.74 (+/- 11.63)	98.78 (+/- 11.66)	90.32 (+/- 14.55)	86.85 (+/- 12.13)	86.92 (+/- 12.18)	100.27 (+/- 11.45)	98.99 (+/- 11.3)	99.05 (+/- 11.3)
Townsend deprivation index (TDI)
Mean (+/- SD)	-1.75 (+/- 2.91)	-1.46 (+/- 2.95)	-1.47 (+/- 2.94)	-1.57 (+/- 3.21)	-1.34 (+/- 2.98)	-1.34 (+/- 2.98)	-1.6 (+/- 2.91)	-1.48 (+/- 2.95)	-1.48 (+/- 2.95)	-1.84 (+/- 2.86)	-1.57 (+/- 2.89)	-1.58 (+/- 2.89)	-1.83 (+/- 2.88)	-1.54 (+/- 2.91)	-1.55 (+/- 2.9)	-1.81 (+/- 2.88)	-1.49 (+/- 2.89)	-1.5 (+/- 2.89)	-1.71 (+/- 2.93)	-1.42 (+/- 3.02)	-1.43 (+/- 3.02)	-2.04 (+/- 2.81)	-1.38 (+/- 2.92)	-1.38 (+/- 2.92)	-0.92 (+/- 3.66)	-1.27 (+/- 3.1)	-1.27 (+/- 3.1)	-1.4 (+/- 2.93)	-1.54 (+/- 2.89)	-1.54 (+/- 2.89)	-1.77 (+/- 2.91)	-1.39 (+/- 3.05)	-1.4 (+/- 3.05)	-2.14 (+/- 2.76)	-1.59 (+/- 2.84)	-1.6 (+/- 2.84)	-1.66 (+/- 2.92)	-1.55 (+/- 2.95)	-1.55 (+/- 2.95)	-1.37 (+/- 3.24)	-1.48 (+/- 2.94)	-1.48 (+/- 2.95)	-2.03 (+/- 2.71)	-1.59 (+/- 2.87)	-1.61 (+/- 2.86)

### Sheet: ST3
Supplementary Table 3 - Detailed description of the variables tested using logistic regression for association with either the case or control group. Variables were logistic regression tested in the full cohort and all subcohorts. Results of logistic regression testing are in Supplementary Table 6. Abbreviations: CRC = colorectal cancer, GP = general practice.
Variable	Date measured/recorded	Scale	UKBB Data-Field number (or method of measurement)
Sex (self-reported by participant) (female/male)	Recruitment	Binary	31
Age at first CRC symptom (years)	Index	Discrete	Calculated using birth month (Data-Field 52) and year (Data-Field 34), assuming a birth date of 15th for all participants to minimise error. Actual birth date was unavailable to protect participant anonymity.
Townsend deprivation index (TDI)	Recruitment	Continuous	189
Body mass index (BMI) (kg/m2)	Recruitment	Continuous	21001_i0
Waist circumference (cm)	Recruitment	Discrete	48_i0
Ever smoked (yes/no)	Recruitment	Binary	20160_i0
Smoking status (current/previous/never)	Recruitment	Ordinal	20116_i0
Alcohol intake (never/special occasions only/one to three times a month/once or twice a week/three or four times a week/daily or almost daily)	Recruitment	Ordinal	1558_i0
Processed meat intake (never/less than once a week/once a week/2-4 times a week/5-6 times a week/once or more daily)	Recruitment	Ordinal	1349_i0
Participant diagnosed with diabetes by doctor (yes/no)	Recruitment	Binary	2443_i0
Participant’s mother ever had CRC (yes/no)	Recruitment	Binary	Participant selected ‘Bowel cancer’ in Data-Field 20110 “Illnesses of mother.”
Participant’s father ever had CRC (yes/no)	Recruitment	Binary	Participant selected ‘Bowel cancer’ in Data-Field 20107 “Illnesses of father.”
Either of participant’s parents ever had CRC (yes/no)	Recruitment	Binary	Calculated using the above two variables.
Polygenic risk score (PRS)	Imputed genotyping data for participants was released November 2022.	Continuous	See ‘Subjects and Methods’ section of the paper for details of PRS calculation.
Genetic principal components 1-5	Genotyping data released in July 2017.	Continuous	22009_a1, 22009_a2, 22009_a3, 22009_a4, 22009_a5
For each of the 9 symptoms listed in Supplementary Table 1: symptom was recorded in participant's GP record at index date (yes/no)	Index	Binary	Symptoms at index date were determined by searching participants' GP records for read 2 and 3 codes (see 'Methods' section of manuscript).

### Sheet: ST4
Supplementary Table 4 - For each variable analysed with logistic regression in this study, this table shows the number and percentage of participants with a value recorded for the variable. A 'value recorded for the variable' excludes empty values such as NA, and participant responses such as "don't know"/"prefer not to answer". Detailed descriptions of all variables can be found in Supplementary Table 3. Abbreviations: CRC = colorectal cancer.
	Number (%) of participants with a non-NA value recorded for the variable
	Full cohort	Age-stratified subcohorts				Sex-stratified subcohorts		Age and sex-stratified subcohorts
Variable		40-49	50-59	60-69	70-79	Female	Male	F 40-49	M 40-49	F 50-59	M 50-59	F 60-69	M 60-69	F 70-79	M 70-79
Sex (female/male)	53112 (100%)	16640 (100%)	18867 (100%)	14857 (100%)	2748 (100%)	31592 (100%)	21520 (100%)	10850 (100%)	5790 (100%)	11327 (100%)	7540 (100%)	8027 (100%)	6830 (100%)	1388 (100%)	1360 (100%)
Age at first CRC symptom (years)	53112 (100%)	16640 (100%)	18867 (100%)	14857 (100%)	2748 (100%)	31592 (100%)	21520 (100%)	10850 (100%)	5790 (100%)	11327 (100%)	7540 (100%)	8027 (100%)	6830 (100%)	1388 (100%)	1360 (100%)
Townsend deprivation index (TDI)	53045 (99.87%)	16615 (99.85%)	18844 (99.88%)	14840 (99.89%)	2746 (99.93%)	31555 (99.88%)	21490 (99.86%)	10836 (99.87%)	5779 (99.81%)	11314 (99.89%)	7530 (99.87%)	8018 (99.89%)	6822 (99.88%)	1387 (99.93%)	1359 (99.93%)
Body mass index (BMI) (kg/m2)	52908 (99.62%)	16578 (99.63%)	18788 (99.58%)	14805 (99.65%)	2737 (99.6%)	31471 (99.62%)	21437 (99.61%)	10809 (99.62%)	5769 (99.64%)	11282 (99.6%)	7506 (99.55%)	7998 (99.64%)	6807 (99.66%)	1382 (99.57%)	1355 (99.63%)
Waist circumference (cm)	53013 (99.81%)	16612 (99.83%)	18817 (99.73%)	14843 (99.91%)	2741 (99.75%)	31527 (99.79%)	21486 (99.84%)	10830 (99.82%)	5782 (99.86%)	11294 (99.71%)	7523 (99.77%)	8018 (99.89%)	6825 (99.93%)	1385 (99.78%)	1356 (99.71%)
Ever smoked (yes/no)	52915 (99.63%)	16589 (99.69%)	18804 (99.67%)	14792 (99.56%)	2730 (99.34%)	31473 (99.62%)	21442 (99.64%)	10820 (99.72%)	5769 (99.64%)	11282 (99.6%)	7522 (99.76%)	7991 (99.55%)	6801 (99.58%)	1380 (99.42%)	1350 (99.26%)
Smoking status (current/previous/never)	52906 (99.61%)	16585 (99.67%)	18802 (99.66%)	14788 (99.54%)	2731 (99.38%)	31468 (99.61%)	21438 (99.62%)	10816 (99.69%)	5769 (99.64%)	11281 (99.59%)	7521 (99.75%)	7989 (99.53%)	6799 (99.55%)	1382 (99.57%)	1349 (99.19%)
Alcohol intake (never/special occasions only/one to three times a month/once or twice a week/three or four times a week/daily or almost daily)	53069 (99.92%)	16629 (99.93%)	18849 (99.9%)	14844 (99.91%)	2747 (99.96%)	31564 (99.91%)	21505 (99.93%)	10842 (99.93%)	5787 (99.95%)	11315 (99.89%)	7534 (99.92%)	8019 (99.9%)	6825 (99.93%)	1388 (100%)	1359 (99.93%)
Processed meat intake (never/less than once a week/once a week/2-4 times a week/5-6 times a week/once or more daily)	53036 (99.86%)	16616 (99.86%)	18841 (99.86%)	14836 (99.86%)	2743 (99.82%)	31552 (99.87%)	21484 (99.83%)	10835 (99.86%)	5781 (99.84%)	11312 (99.87%)	7529 (99.85%)	8019 (99.9%)	6817 (99.81%)	1386 (99.86%)	1357 (99.78%)
Participant self-reported a prior diagnosis of diabetes (yes/no)	52979 (99.75%)	16601 (99.77%)	18816 (99.73%)	14823 (99.77%)	2739 (99.67%)	31526 (99.79%)	21453 (99.69%)	10827 (99.79%)	5774 (99.72%)	11303 (99.79%)	7513 (99.64%)	8011 (99.8%)	6812 (99.74%)	1385 (99.78%)	1354 (99.56%)
Participant’s mother ever had CRC (yes/no)	53112 (100%)	16640 (100%)	18867 (100%)	14857 (100%)	2748 (100%)	31592 (100%)	21520 (100%)	10850 (100%)	5790 (100%)	11327 (100%)	7540 (100%)	8027 (100%)	6830 (100%)	1388 (100%)	1360 (100%)
Participant’s father ever had CRC (yes/no)	53112 (100%)	16640 (100%)	18867 (100%)	14857 (100%)	2748 (100%)	31592 (100%)	21520 (100%)	10850 (100%)	5790 (100%)	11327 (100%)	7540 (100%)	8027 (100%)	6830 (100%)	1388 (100%)	1360 (100%)
Participant’s parents ever had CRC (0, 1, or 2 parents ever had CRC)	53112 (100%)	16640 (100%)	18867 (100%)	14857 (100%)	2748 (100%)	31592 (100%)	21520 (100%)	10850 (100%)	5790 (100%)	11327 (100%)	7540 (100%)	8027 (100%)	6830 (100%)	1388 (100%)	1360 (100%)
Polygenic risk score (PRS)	53112 (100%)	16640 (100%)	18867 (100%)	14857 (100%)	2748 (100%)	31592 (100%)	21520 (100%)	10850 (100%)	5790 (100%)	11327 (100%)	7540 (100%)	8027 (100%)	6830 (100%)	1388 (100%)	1360 (100%)
Genetic principal components 1-5	53112 (100%) for all 5 principal components	16640 (100%)	18867 (100%)	14857 (100%)	2748 (100%)	31592 (100%)	21520 (100%)	10850 (100%)	5790 (100%)	11327 (100%)	7540 (100%)	8027 (100%)	6830 (100%)	1388 (100%)	1360 (100%)
9 x symptom variables listed in Supplementary Table 1	53112 (100%) for all symptoms	16640 (100%)	18867 (100%)	14857 (100%)	2748 (100%)	31592 (100%)	21520 (100%)	10850 (100%)	5790 (100%)	11327 (100%)	7540 (100%)	8027 (100%)	6830 (100%)	1388 (100%)	1360 (100%)

### Sheet: ST5
Supplementary Table 5 - categorical variable distribution in all cohorts. Cases = participants diagnosed with CRC within two years of the first CRC symptom reported in their GP record. Therefore, the percentage of cases in each cohort is equivalent to two-year cancer incidence in the cohort - and is reported here stratified by categorical variable. Distributions of numerical vairables (including age at first symptom) and sex for each cohort are reported in Supplementary Table 2. Abbreviations: N participants = number of participants.
	Full cohort		Age-stratified subcohorts								Sex-stratified subcohorts				Age- and sex-stratified subcohorts
			40-49		50-59		60-69		70-79		Female		Male		F 40-49		M 40-49		F 50-59		M 50-59		F 60-69		M 60-69		F 70-79		M 70-79
Variable	N participants	Cases (% of N)	N participants	Cases (% of N)	N participants	Cases (% of N)	N participants	Cases (% of N)	N participants	Cases (% of N)	N participants	Cases (% of N)	N participants	Cases (% of N)	N participants	Cases (% of N)	N participants	Cases (% of N)	N participants	Cases (% of N)	N participants	Cases (% of N)	N participants	Cases (% of N)	N participants	Cases (% of N)	N participants	Cases (% of N)	N participants	Cases (% of N)
Sex
female	31592	257 (0.81%)	10850	32 (0.29%)	11327	83 (0.73%)	8027	115 (1.43%)	1388	27 (1.95%)	31592	257 (0.81%)	0	0 (0%)	10850	32 (0.29%)	0	0 (0%)	11327	83 (0.73%)	0	0 (0%)	8027	115 (1.43%)	0	0 (0%)	1388	27 (1.95%)	0	0 (0%)
male	21520	368 (1.71%)	5790	23 (0.4%)	7540	97 (1.29%)	6830	185 (2.71%)	1360	63 (4.63%)	0	0 (0%)	21520	368 (1.71%)	0	0 (0%)	5790	23 (0.4%)	0	0 (0%)	7540	97 (1.29%)	0	0 (0%)	6830	185 (2.71%)	0	0 (0%)	1360	63 (4.63%)
Ever smoked
no	20825	205 (0.98%)	7081	24 (0.34%)	7375	56 (0.76%)	5379	95 (1.77%)	990	30 (3.03%)	13747	103 (0.75%)	7078	102 (1.44%)	4938	18 (0.36%)	2143	6 (0.28%)	4881	28 (0.57%)	2494	28 (1.12%)	3305	43 (1.3%)	2074	52 (2.51%)	623	14 (2.25%)	367	16 (4.36%)
yes	32484	421 (1.3%)	9610	31 (0.32%)	11555	124 (1.07%)	9543	206 (2.16%)	1776	60 (3.38%)	17964	154 (0.86%)	14520	267 (1.84%)	5942	14 (0.24%)	3668	17 (0.46%)	6491	55 (0.85%)	5064	69 (1.36%)	4758	72 (1.51%)	4785	134 (2.8%)	773	13 (1.68%)	1003	47 (4.69%)
Smoking status
never	28054	281 (1%)	9548	38 (0.4%)	9948	79 (0.79%)	7233	129 (1.78%)	1325	35 (2.64%)	18198	142 (0.78%)	9856	139 (1.41%)	6541	23 (0.35%)	3007	15 (0.5%)	6448	43 (0.67%)	3500	36 (1.03%)	4394	60 (1.37%)	2839	69 (2.43%)	815	16 (1.96%)	510	19 (3.73%)
previous	19703	288 (1.46%)	5071	11 (0.22%)	7039	80 (1.14%)	6364	146 (2.29%)	1229	51 (4.15%)	10549	102 (0.97%)	9154	186 (2.03%)	3129	7 (0.22%)	1942	4 (0.21%)	3890	32 (0.82%)	3149	48 (1.52%)	3038	52 (1.71%)	3326	94 (2.83%)	492	11 (2.24%)	737	40 (5.43%)
current	5767	58 (1.01%)	2131	6 (0.28%)	2010	21 (1.04%)	1398	27 (1.93%)	228	4 (1.75%)	3093	13 (0.42%)	2674	45 (1.68%)	1248	2 (0.16%)	883	4 (0.45%)	1081	8 (0.74%)	929	13 (1.4%)	671	3 (0.45%)	727	24 (3.3%)	93	0 (0%)	135	4 (2.96%)
Alcohol intake
never	4322	38 (0.88%)	1308	4 (0.31%)	1449	15 (1.04%)	1294	16 (1.24%)	271	3 (1.11%)	3002	19 (0.63%)	1320	19 (1.44%)	960	2 (0.21%)	348	2 (0.57%)	974	7 (0.72%)	475	8 (1.68%)	886	7 (0.79%)	408	9 (2.21%)	182	3 (1.65%)	89	0 (0%)
special occasions only	6529	64 (0.98%)	2083	12 (0.58%)	2246	20 (0.89%)	1855	24 (1.29%)	345	8 (2.32%)	4919	41 (0.83%)	1610	23 (1.43%)	1661	8 (0.48%)	422	4 (0.95%)	1705	12 (0.7%)	541	8 (1.48%)	1328	16 (1.2%)	527	8 (1.52%)	225	5 (2.22%)	120	3 (2.5%)
one to three times a month	6190	61 (0.99%)	2245	5 (0.22%)	2103	14 (0.67%)	1588	29 (1.83%)	254	13 (5.12%)	4263	37 (0.87%)	1927	24 (1.25%)	1619	4 (0.25%)	626	1 (0.16%)	1472	9 (0.61%)	631	5 (0.79%)	1002	17 (1.7%)	586	12 (2.05%)	170	7 (4.12%)	84	6 (7.14%)
once or twice a week	13967	169 (1.21%)	4694	17 (0.36%)	5023	52 (1.04%)	3600	80 (2.22%)	650	20 (3.08%)	8326	67 (0.8%)	5641	102 (1.81%)	3029	9 (0.3%)	1665	8 (0.48%)	3035	24 (0.79%)	1988	28 (1.41%)	1937	30 (1.55%)	1663	50 (3.01%)	325	4 (1.23%)	325	16 (4.92%)
three or four times a week	11719	147 (1.25%)	3546	9 (0.25%)	4355	40 (0.92%)	3214	75 (2.33%)	604	23 (3.81%)	6202	45 (0.73%)	5517	102 (1.85%)	2073	5 (0.24%)	1473	4 (0.27%)	2385	18 (0.75%)	1970	22 (1.12%)	1490	19 (1.28%)	1724	56 (3.25%)	254	3 (1.18%)	350	20 (5.71%)
daily or almost daily	10600	151 (1.42%)	2819	8 (0.28%)	3781	39 (1.03%)	3371	81 (2.4%)	629	23 (3.66%)	5020	48 (0.96%)	5580	103 (1.85%)	1548	4 (0.26%)	1271	4 (0.31%)	1816	13 (0.72%)	1965	26 (1.32%)	1424	26 (1.83%)	1947	55 (2.82%)	232	5 (2.16%)	397	18 (4.53%)
Processed meat intake
never	4602	50 (1.09%)	1613	8 (0.5%)	1629	14 (0.86%)	1140	21 (1.84%)	220	7 (3.18%)	3627	33 (0.91%)	975	17 (1.74%)	1338	7 (0.52%)	275	1 (0.36%)	1277	10 (0.78%)	352	4 (1.14%)	856	13 (1.52%)	284	8 (2.82%)	156	3 (1.92%)	64	4 (6.25%)
less than once a week	16791	159 (0.95%)	5201	11 (0.21%)	6098	44 (0.72%)	4657	83 (1.78%)	835	21 (2.51%)	12190	97 (0.8%)	4601	62 (1.35%)	4043	10 (0.25%)	1158	1 (0.09%)	4446	30 (0.67%)	1652	14 (0.85%)	3153	47 (1.49%)	1504	36 (2.39%)	548	10 (1.82%)	287	11 (3.83%)
once a week	15943	198 (1.24%)	4949	14 (0.28%)	5653	68 (1.2%)	4512	84 (1.86%)	829	32 (3.86%)	9380	78 (0.83%)	6563	120 (1.83%)	3205	6 (0.19%)	1744	8 (0.46%)	3382	31 (0.92%)	2271	37 (1.63%)	2390	33 (1.38%)	2122	51 (2.4%)	403	8 (1.99%)	426	24 (5.63%)
2-4 times a week	14053	199 (1.42%)	4359	20 (0.46%)	4860	47 (0.97%)	4054	101 (2.49%)	780	31 (3.97%)	5971	51 (0.85%)	8082	148 (1.83%)	2120	9 (0.42%)	2239	11 (0.49%)	2071	14 (0.68%)	2789	33 (1.18%)	1516	22 (1.45%)	2538	79 (3.11%)	264	6 (2.27%)	516	25 (4.84%)
5-6 times a week	1618	24 (1.48%)	496	2 (0.4%)	580	10 (1.72%)	464	10 (2.16%)	78	2 (2.56%)	479	2 (0.42%)	1139	22 (1.93%)	170	0 (0%)	326	2 (0.61%)	172	2 (1.16%)	408	8 (1.96%)	118	0 (0%)	346	10 (2.89%)	19	0 (0%)	59	2 (3.39%)
once or more daily	485	5 (1.03%)	142	0 (0%)	177	2 (1.13%)	135	1 (0.74%)	31	2 (6.45%)	145	1 (0.69%)	340	4 (1.18%)	49	0 (0%)	93	0 (0%)	54	1 (1.85%)	123	1 (0.81%)	34	0 (0%)	101	1 (0.99%)	8	0 (0%)	23	2 (8.7%)
Participant self-reported a prior diagnosis of diabetes
no	50046	592 (1.18%)	15929	55 (0.35%)	17837	175 (0.98%)	13789	280 (2.03%)	2491	82 (3.29%)	30252	249 (0.82%)	19794	343 (1.73%)	10486	32 (0.31%)	5443	23 (0.42%)	10872	81 (0.75%)	6965	94 (1.35%)	7602	110 (1.45%)	6187	170 (2.75%)	1292	26 (2.01%)	1199	56 (4.67%)
yes	3199	34 (1.06%)	750	1 (0.13%)	1081	5 (0.46%)	1102	20 (1.81%)	266	8 (3.01%)	1406	9 (0.64%)	1793	25 (1.39%)	387	1 (0.26%)	363	0 (0%)	479	2 (0.42%)	602	3 (0.5%)	441	5 (1.13%)	661	15 (2.27%)	99	1 (1.01%)	167	7 (4.19%)
Participant self-reported parents had bowel cancer
no	47448	551 (1.16%)	14954	42 (0.28%)	16770	149 (0.89%)	13263	275 (2.07%)	2461	85 (3.45%)	28285	224 (0.79%)	19163	327 (1.71%)	9761	26 (0.27%)	5193	16 (0.31%)	10082	68 (0.67%)	6688	81 (1.21%)	7193	106 (1.47%)	6070	169 (2.78%)	1249	24 (1.92%)	1212	61 (5.03%)
father only	2860	28 (0.98%)	905	4 (0.44%)	1069	13 (1.22%)	746	8 (1.07%)	140	3 (2.14%)	1684	17 (1.01%)	1176	11 (0.94%)	599	4 (0.67%)	306	0 (0%)	636	8 (1.26%)	433	5 (1.15%)	387	3 (0.78%)	359	5 (1.39%)	62	2 (3.23%)	78	1 (1.28%)
mother only	2646	42 (1.59%)	737	7 (0.95%)	976	17 (1.74%)	793	16 (2.02%)	140	2 (1.43%)	1542	13 (0.84%)	1104	29 (2.63%)	464	1 (0.22%)	273	6 (2.2%)	583	6 (1.03%)	393	11 (2.8%)	421	5 (1.19%)	372	11 (2.96%)	74	1 (1.35%)	66	1 (1.52%)
both	158	4 (2.53%)	44	2 (4.55%)	52	1 (1.92%)	55	1 (1.82%)	7	0 (0%)	81	3 (3.7%)	77	1 (1.3%)	26	1 (3.85%)	18	1 (5.56%)	26	1 (3.85%)	26	0 (0%)	26	1 (3.85%)	29	0 (0%)	3	0 (0%)	4	0 (0%)
Polygenic risk score quintile
1 (lowest)	10623	65 (0.61%)	3328	8 (0.24%)	3774	18 (0.48%)	2972	33 (1.11%)	550	8 (1.45%)	6319	22 (0.35%)	4304	43 (1%)	2170	6 (0.28%)	1158	2 (0.17%)	2266	5 (0.22%)	1508	13 (0.86%)	1606	10 (0.62%)	1366	23 (1.68%)	278	2 (0.72%)	272	5 (1.84%)
2	10622	92 (0.87%)	3328	11 (0.33%)	3773	26 (0.69%)	2971	39 (1.31%)	549	14 (2.55%)	6318	42 (0.66%)	4304	50 (1.16%)	2170	9 (0.41%)	1158	2 (0.17%)	2265	15 (0.66%)	1508	11 (0.73%)	1605	13 (0.81%)	1366	27 (1.98%)	277	6 (2.17%)	272	10 (3.68%)
3	10622	97 (0.91%)	3328	10 (0.3%)	3773	31 (0.82%)	2971	45 (1.51%)	550	14 (2.55%)	6318	45 (0.71%)	4304	52 (1.21%)	2170	6 (0.28%)	1158	4 (0.35%)	2265	14 (0.62%)	1508	17 (1.13%)	1605	20 (1.25%)	1366	23 (1.68%)	278	3 (1.08%)	272	11 (4.04%)
4	10622	157 (1.48%)	3328	10 (0.3%)	3773	40 (1.06%)	2971	83 (2.79%)	549	22 (4.01%)	6318	62 (0.98%)	4304	95 (2.21%)	2170	5 (0.23%)	1158	5 (0.43%)	2265	17 (0.75%)	1508	23 (1.53%)	1605	34 (2.12%)	1366	51 (3.73%)	277	6 (2.17%)	272	16 (5.88%)
5 (highest)	10623	214 (2.01%)	3328	16 (0.48%)	3774	65 (1.72%)	2972	100 (3.36%)	550	32 (5.82%)	6319	86 (1.36%)	4304	128 (2.97%)	2170	6 (0.28%)	1158	10 (0.86%)	2266	32 (1.41%)	1508	33 (2.19%)	1606	38 (2.37%)	1366	61 (4.47%)	278	10 (3.6%)	272	21 (7.72%)
Symptom Variables
Abdominal pain
yes	32432	143 (0.44%)	11015	23 (0.21%)	11730	40 (0.34%)	8394	66 (0.79%)	1293	14 (1.08%)	20364	66 (0.32%)	12068	77 (0.64%)	7355	12 (0.16%)	3660	11 (0.3%)	7391	21 (0.28%)	4339	19 (0.44%)	4892	26 (0.53%)	3502	40 (1.14%)	726	7 (0.96%)	567	7 (1.23%)
no	20680	482 (2.33%)	5625	32 (0.57%)	7137	140 (1.96%)	6463	234 (3.62%)	1455	76 (5.22%)	11228	191 (1.7%)	9452	291 (3.08%)	3495	20 (0.57%)	2130	12 (0.56%)	3936	62 (1.58%)	3201	78 (2.44%)	3135	89 (2.84%)	3328	145 (4.36%)	662	20 (3.02%)	793	56 (7.06%)
Abdominal mass
yes	907	8 (0.88%)	294	3 (1.02%)	326	1 (0.31%)	241	3 (1.24%)	46	1 (2.17%)	535	5 (0.93%)	372	3 (0.81%)	210	2 (0.95%)	84	1 (1.19%)	183	1 (0.55%)	143	0 (0%)	122	2 (1.64%)	119	1 (0.84%)	20	0 (0%)	26	1 (3.85%)
no	52205	617 (1.18%)	16346	52 (0.32%)	18541	179 (0.97%)	14616	297 (2.03%)	2702	89 (3.29%)	31057	252 (0.81%)	21148	365 (1.73%)	10640	30 (0.28%)	5706	22 (0.39%)	11144	82 (0.74%)	7397	97 (1.31%)	7905	113 (1.43%)	6711	184 (2.74%)	1368	27 (1.97%)	1334	62 (4.65%)
Change in bowel habit
yes	4479	84 (1.88%)	858	10 (1.17%)	1754	28 (1.6%)	1561	38 (2.43%)	306	8 (2.61%)	2683	33 (1.23%)	1796	51 (2.84%)	533	6 (1.13%)	325	4 (1.23%)	1081	8 (0.74%)	673	20 (2.97%)	892	17 (1.91%)	669	21 (3.14%)	177	2 (1.13%)	129	6 (4.65%)
no	48633	541 (1.11%)	15782	45 (0.29%)	17113	152 (0.89%)	13296	262 (1.97%)	2442	82 (3.36%)	28909	224 (0.77%)	19724	317 (1.61%)	10317	26 (0.25%)	5465	19 (0.35%)	10246	75 (0.73%)	6867	77 (1.12%)	7135	98 (1.37%)	6161	164 (2.66%)	1211	25 (2.06%)	1231	57 (4.63%)
Faecal occult blood (FOB) test abnormal
yes	1247	132 (10.59%)	0	0 (0%)	44	4 (9.09%)	849	79 (9.31%)	354	49 (13.84%)	516	47 (9.11%)	731	85 (11.63%)	0	0 (0%)	0	0 (0%)	23	2 (8.7%)	21	2 (9.52%)	365	31 (8.49%)	484	48 (9.92%)	128	14 (10.94%)	226	35 (15.49%)
no	51865	493 (0.95%)	16640	55 (0.33%)	18823	176 (0.94%)	14008	221 (1.58%)	2394	41 (1.71%)	31076	210 (0.68%)	20789	283 (1.36%)	10850	32 (0.29%)	5790	23 (0.4%)	11304	81 (0.72%)	7519	95 (1.26%)	7662	84 (1.1%)	6346	137 (2.16%)	1260	13 (1.03%)	1134	28 (2.47%)
Iron deficiency
yes	2858	35 (1.22%)	1449	4 (0.28%)	791	8 (1.01%)	486	21 (4.32%)	132	2 (1.52%)	2212	10 (0.45%)	646	25 (3.87%)	1316	2 (0.15%)	133	2 (1.5%)	590	3 (0.51%)	201	5 (2.49%)	248	5 (2.02%)	238	16 (6.72%)	58	0 (0%)	74	2 (2.7%)
no	50254	590 (1.17%)	15191	51 (0.34%)	18076	172 (0.95%)	14371	279 (1.94%)	2616	88 (3.36%)	29380	247 (0.84%)	20874	343 (1.64%)	9534	30 (0.31%)	5657	21 (0.37%)	10737	80 (0.75%)	7339	92 (1.25%)	7779	110 (1.41%)	6592	169 (2.56%)	1330	27 (2.03%)	1286	61 (4.74%)
Low haemoglobin
yes	27	0 (0%)	7	0 (0%)	8	0 (0%)	11	0 (0%)	1	0 (0%)	13	0 (0%)	14	0 (0%)	2	0 (0%)	5	0 (0%)	5	0 (0%)	3	0 (0%)	5	0 (0%)	6	0 (0%)	1	0 (0%)	0	0 (0%)
no	53085	625 (1.18%)	16633	55 (0.33%)	18859	180 (0.95%)	14846	300 (2.02%)	2747	90 (3.28%)	31579	257 (0.81%)	21506	368 (1.71%)	10848	32 (0.29%)	5785	23 (0.4%)	11322	83 (0.73%)	7537	97 (1.29%)	8022	115 (1.43%)	6824	185 (2.71%)	1387	27 (1.95%)	1360	63 (4.63%)
Loss of appetite
yes	281	1 (0.36%)	62	0 (0%)	71	0 (0%)	94	0 (0%)	54	1 (1.85%)	172	1 (0.58%)	109	0 (0%)	40	0 (0%)	22	0 (0%)	40	0 (0%)	31	0 (0%)	60	0 (0%)	34	0 (0%)	32	1 (3.12%)	22	0 (0%)
no	52831	624 (1.18%)	16578	55 (0.33%)	18796	180 (0.96%)	14763	300 (2.03%)	2694	89 (3.3%)	31420	256 (0.81%)	21411	368 (1.72%)	10810	32 (0.3%)	5768	23 (0.4%)	11287	83 (0.74%)	7509	97 (1.29%)	7967	115 (1.44%)	6796	185 (2.72%)	1356	26 (1.92%)	1338	63 (4.71%)
Rectal bleeding
yes	9608	221 (2.3%)	2712	16 (0.59%)	3686	94 (2.55%)	2779	97 (3.49%)	431	14 (3.25%)	4493	94 (2.09%)	5115	127 (2.48%)	1257	10 (0.8%)	1455	6 (0.41%)	1784	45 (2.52%)	1902	49 (2.58%)	1265	36 (2.85%)	1514	61 (4.03%)	187	3 (1.6%)	244	11 (4.51%)
no	43504	404 (0.93%)	13928	39 (0.28%)	15181	86 (0.57%)	12078	203 (1.68%)	2317	76 (3.28%)	27099	163 (0.6%)	16405	241 (1.47%)	9593	22 (0.23%)	4335	17 (0.39%)	9543	38 (0.4%)	5638	48 (0.85%)	6762	79 (1.17%)	5316	124 (2.33%)	1201	24 (2%)	1116	52 (4.66%)
Weight loss
yes	1541	8 (0.52%)	334	0 (0%)	536	6 (1.12%)	527	1 (0.19%)	144	1 (0.69%)	762	4 (0.52%)	779	4 (0.51%)	194	0 (0%)	140	0 (0%)	274	4 (1.46%)	262	2 (0.76%)	228	0 (0%)	299	1 (0.33%)	66	0 (0%)	78	1 (1.28%)
no	51571	617 (1.2%)	16306	55 (0.34%)	18331	174 (0.95%)	14330	299 (2.09%)	2604	89 (3.42%)	30830	253 (0.82%)	20741	364 (1.75%)	10656	32 (0.3%)	5650	23 (0.41%)	11053	79 (0.71%)	7278	95 (1.31%)	7799	115 (1.47%)	6531	184 (2.82%)	1322	27 (2.04%)	1282	62 (4.84%)
Weight loss (specified as unintentional)
yes	908	5 (0.55%)	175	0 (0%)	313	4 (1.28%)	319	0 (0%)	101	1 (0.99%)	430	2 (0.47%)	478	3 (0.63%)	97	0 (0%)	78	0 (0%)	152	2 (1.32%)	161	2 (1.24%)	138	0 (0%)	181	0 (0%)	43	0 (0%)	58	1 (1.72%)
no	52204	620 (1.19%)	16465	55 (0.33%)	18554	176 (0.95%)	14538	300 (2.06%)	2647	89 (3.36%)	31162	255 (0.82%)	21042	365 (1.73%)	10753	32 (0.3%)	5712	23 (0.4%)	11175	81 (0.72%)	7379	95 (1.29%)	7889	115 (1.46%)	6649	185 (2.78%)	1345	27 (2.01%)	1302	62 (4.76%)
Weight loss (not specified whether intentional)
yes	633	3 (0.47%)	159	0 (0%)	223	2 (0.9%)	208	1 (0.48%)	43	0 (0%)	332	2 (0.6%)	301	1 (0.33%)	97	0 (0%)	62	0 (0%)	122	2 (1.64%)	101	0 (0%)	90	0 (0%)	118	1 (0.85%)	23	0 (0%)	20	0 (0%)
no	52479	622 (1.19%)	16481	55 (0.33%)	18644	178 (0.95%)	14649	299 (2.04%)	2705	90 (3.33%)	31260	255 (0.82%)	21219	367 (1.73%)	10753	32 (0.3%)	5728	23 (0.4%)	11205	81 (0.72%)	7439	97 (1.3%)	7937	115 (1.45%)	6712	184 (2.74%)	1365	27 (1.98%)	1340	63 (4.7%)

### Sheet: ST6
Supplementary Table 6 - logistic regression results for all cohorts. Logistic regression tested whether variables had significantly different values between cases and controls. A p-value significance threshold of <1.7E-03 follows Bonferroni correction of α = 0.05 for 30 tests. P-values below this threshold are formatted in bold. For odds ratios and ROCAUC, 95% confidence intervals are shown in brackets. Variables with odds ratios and confidence intervals >1 are associated with the case group (and therefore, increased risk of CRC incidence within 2 years of first CRC symptom.) Variables with odds ratios and confidence intervals <1 are associated with controls (and decreased risk of CRC within the two years). These odds ratios are formatted in bold. Abbreviations: CRC = colorectal cancer, ROCAUC = received operating characteristic area under the curve.
	Full cohort			Age-stratified subcohorts												Sex-stratified subcohorts						Age and sex-stratified subcohorts
				40-49			50-59			60-69			70-79			Female			Male			F 40-49			M 40-49			F 50-59			M 50-59			F 60-69			M 60-69			F 70-79			M 70-79
Variable	p-value	odds ratio	ROCAUC	p-value	odds ratio	ROCAUC	p-value	odds ratio	ROCAUC	p-value	odds ratio	ROCAUC	p-value	odds ratio	ROCAUC	p-value	odds ratio	ROCAUC	p-value	odds ratio	ROCAUC	p-value	odds ratio	ROCAUC	p-value	odds ratio	ROCAUC	p-value	odds ratio	ROCAUC	p-value	odds ratio	ROCAUC	p-value	odds ratio	ROCAUC	p-value	odds ratio	ROCAUC	p-value	odds ratio	ROCAUC	p-value	odds ratio	ROCAUC
Sex	3.7e-20	2.12 (1.81-2.49)	0.59 (0.57-0.61)	0.28	1.35 (0.79-2.31)	0.54 (0.47-0.6)	0.00015	1.77 (1.32-2.37)	0.57 (0.53-0.61)	5.9e-08	1.92 (1.51-2.42)	0.58 (0.55-0.61)	0.00012	2.45 (1.55-3.87)	0.61 (0.56-0.65)
Age at first CRC symptom	8.6e-64	1.09 (1.08-1.10)	0.7 (0.68-0.72)	0.028	1.11 (1.01-1.23)	0.58 (0.51-0.65)	0.003	1.08 (1.03-1.14)	0.56 (0.53-0.6)	0.069	1.04 (1-1.08)	0.53 (0.5-0.56)	0.058	1.11 (1-1.23)	0.56 (0.5-0.62)	3.1e-23	1.08 (1.06-1.09)	0.68 (0.65-0.71)	9.3e-37	1.09 (1.07-1.1)	0.7 (0.67-0.72)	0.33	1.06 (0.94-1.2)	0.55 (0.45-0.64)	0.029	1.2 (1.02-1.41)	0.63 (0.53-0.73)	0.011	1.1 (1.02-1.19)	0.58 (0.53-0.63)	0.11	1.06 (0.99-1.14)	0.55 (0.49-0.6)	0.37	1.03 (0.96-1.10)	0.53 (0.48-0.58)	0.14	1.04 (0.99-1.10)	0.53 (0.49-0.57)	0.0029	1.3 (1.09-1.55)	0.66 (0.56-0.76)	0.81	1.02 (0.89-1.16)	0.51 (0.44-0.58)
Townsend deprivation index (TDI)	0.016	0.97 (0.94-0.99)	0.53 (0.51-0.56)	0.56	0.97 (0.89-1.07)	0.53 (0.45-0.62)	0.58	0.99 (0.94-1.04)	0.51 (0.47-0.56)	0.11	0.97 (0.93-1.01)	0.53 (0.5-0.57)	0.35	0.96 (0.89-1.04)	0.54 (0.47-0.61)	0.081	0.96 (0.92-1)	0.54 (0.5-0.57)	0.073	0.97 (0.93-1)	0.53 (0.5-0.56)	0.2	0.92 (0.8-1.05)	0.57 (0.46-0.68)	0.59	1.04 (0.91-1.17)	0.52 (0.39-0.65)	0.66	1.02 (0.94-1.09)	0.52 (0.45-0.58)	0.22	0.96 (0.89-1.03)	0.54 (0.48-0.6)	0.039	0.93 (0.86-1.00)	0.56 (0.51-0.62)	0.62	0.99 (0.94-1.04)	0.51 (0.47-0.55)	0.84	1.01 (0.89-1.15)	0.5 (0.37-0.63)	0.24	0.94 (0.86-1.04)	0.55 (0.48-0.63)
Body mass index (BMI)	0.45	1.01 (0.99-1.02)	0.51 (0.49-0.53)	0.95	1 (0.95-1.05)	0.51 (0.43-0.59)	0.23	0.98 (0.95-1.01)	0.52 (0.48-0.55)	0.4	1.01 (0.99-1.03)	0.49 (0.46-0.53)	0.23	1.03 (0.98-1.07)	0.54 (0.48-0.6)	0.37	0.99 (0.97-1.01)	0.52 (0.48-0.55)	0.3	1.01 (0.99-1.04)	0.51 (0.48-0.54)	0.16	0.95 (0.88-1.02)	0.58 (0.48-0.68)	0.072	1.07 (0.99-1.16)	0.6 (0.48-0.71)	0.26	0.98 (0.93-1.02)	0.47 (0.41-0.53)	0.3	0.97 (0.93-1.02)	0.52 (0.47-0.58)	0.59	0.99 (0.95-1.03)	0.52 (0.47-0.58)	0.23	1.02 (0.99-1.05)	0.51 (0.47-0.55)	0.24	1.04 (0.97-1.12)	0.45 (0.33-0.57)	0.75	1.01 (0.95-1.07)	0.51 (0.44-0.58)
Waist circumference	3e-08	1.02 (1.01-1.02)	0.56 (0.54-0.59)	0.74	1 (0.98-1.02)	0.5 (0.42-0.59)	0.45	1 (0.99-1.01)	0.52 (0.48-0.56)	0.00089	1.01 (1.01-1.02)	0.56 (0.52-0.59)	0.0015	1.02 (1.01-1.04)	0.6 (0.54-0.65)	0.99	1 (0.99-1.01)	0.5 (0.47-0.54)	0.034	1.01 (1-1.02)	0.52 (0.5-0.55)	0.06	0.97 (0.94-1)	0.59 (0.5-0.68)	0.024	1.03 (1-1.07)	0.63 (0.52-0.74)	0.67	1 (0.98-1.01)	0.51 (0.45-0.57)	0.27	0.99 (0.97-1.01)	0.53 (0.48-0.59)	0.9	1 (0.98-1.01)	0.5 (0.44-0.56)	0.16	1.01 (1-1.02)	0.52 (0.48-0.56)	0.14	1.02 (0.99-1.05)	0.56 (0.43-0.69)	0.38	1.01 (0.99-1.03)	0.52 (0.45-0.59)
Ever smoked	0.0012	1.32 (1.12-1.56)	0.53 (0.51-0.55)	0.85	0.95 (0.56-1.62)	0.51 (0.44-0.57)	0.032	1.41 (1.03-1.94)	0.54 (0.51-0.57)	0.1	1.23 (0.96-1.57)	0.52 (0.5-0.55)	0.65	1.11 (0.71-1.73)	0.51 (0.46-0.56)	0.3	1.14 (0.89-1.47)	0.52 (0.49-0.55)	0.035	1.28 (1.02-1.61)	0.53 (0.5-0.55)	0.22	0.64 (0.32-1.3)	0.55 (0.47-0.64)	0.29	1.65 (0.65-4.2)	0.55 (0.46-0.65)	0.094	1.48 (0.94-2.33)	0.55 (0.49-0.6)	0.39	1.21 (0.78-1.89)	0.52 (0.47-0.57)	0.44	1.16 (0.79-1.70)	0.52 (0.47-0.56)	0.48	1.12 (0.81-1.56)	0.51 (0.48-0.54)	0.44	0.74 (0.35-1.59)	0.54 (0.44-0.63)	0.85	1.06 (0.59-1.89)	0.51 (0.45-0.56)
Smoking status (current/previous/never)
never vs. previous	5e-06	1.47 (1.25-1.74)	0.55 (0.53-0.57)	0.078	0.55 (0.28-1.07)	0.56 (0.5-0.63)	0.022	1.44 (1.05-1.97)	0.55 (0.51-0.58)	0.034	1.3 (1.02-1.65)	0.53 (0.5-0.56)	0.036	1.6 (1.03-2.47)	0.57 (0.52-0.62)	0.09	1.25 (0.97-1.61)	0.54 (0.51-0.57)	0.00098	1.45 (1.16-1.82)	0.55 (0.52-0.57)	0.3	0.64 (0.27-1.49)	0.56 (0.48-0.64)	0.12	0.41 (0.14-1.25)	0.58 (0.49-0.68)	0.36	1.24 (0.78-1.97)	0.53 (0.47-0.58)	0.072	1.49 (0.96-2.3)	0.55 (0.5-0.6)	0.22	1.26 (0.87-1.84)	0.55 (0.51-0.6)	0.33	1.17 (0.85-1.61)	0.53 (0.49-0.57)	0.73	1.15 (0.53-2.49)	0.55 (0.46-0.64)	0.17	1.47 (0.84-2.57)	0.55 (0.49-0.62)
never vs. current	0.89	1.02 (0.77-1.36)	0.5 (0.48-0.52)	0.46	0.72 (0.3-1.71)	0.52 (0.47-0.57)	0.22	1.35 (0.84-2.2)	0.52 (0.48-0.56)	0.67	1.1 (0.72-1.68)	0.51 (0.48-0.54)	0.51	0.7 (0.25-2)	0.52 (0.47-0.57)	0.043	0.56 (0.31-0.98)	0.53 (0.51-0.55)	0.28	1.21 (0.86-1.7)	0.52 (0.48-0.55)	0.3	0.47 (0.11-1.98)	0.54 (0.48-0.59)	0.89	0.92 (0.31-2.79)	0.51 (0.41-0.6)	0.71	1.15 (0.54-2.46)	0.51 (0.46-0.56)	0.32	1.39 (0.73-2.63)	0.53 (0.47-0.59)	0.07	0.34 (0.11-1.09)	0.54 (0.51-0.57)	0.19	1.38 (0.85-2.23)	0.53 (0.48-0.57)	0.99	0 (0-Inf)	0.55 (0.54-0.56)	0.76	0.84 (0.28-2.52)	0.51 (0.43-0.59)
previous vs. current	0.012	0.69 (0.52-0.92)	0.53 (0.51-0.55)	0.59	1.32 (0.49-3.57)	0.53 (0.41-0.65)	0.8	0.94 (0.58-1.52)	0.51 (0.47-0.55)	0.44	0.85 (0.56-1.29)	0.51 (0.48-0.54)	0.12	0.44 (0.16-1.23)	0.54 (0.5-0.58)	0.0061	0.45 (0.25-0.79)	0.55 (0.53-0.58)	0.27	0.83 (0.6-1.16)	0.52 (0.49-0.54)	0.69	0.73 (0.15-3.51)	0.53 (0.39-0.67)	0.26	2.23 (0.56-8.95)	0.6 (0.41-0.78)	0.85	0.93 (0.43-2.02)	0.51 (0.44-0.57)	0.82	0.93 (0.5-1.73)	0.51 (0.45-0.56)	0.028	0.27 (0.08-0.87)	0.56 (0.53-0.59)	0.49	1.18 (0.74-1.87)	0.51 (0.48-0.55)	0.99	0 (0-Inf)	0.58 (0.56-0.59)	0.29	0.57 (0.2-1.63)	0.53 (0.48-0.57)
Alcohol intake
never vs. special occasions only	0.57	1.12 (0.75-1.69)	0.54 (0.52-0.56)	0.27	1.88 (0.61-5.85)	0.58 (0.5-0.66)	0.65	0.86 (0.44-1.68)	0.53 (0.49-0.57)	0.85	1.07 (0.55-2.05)	0.56 (0.53-0.59)	0.27	2.12 (0.56-8.07)	0.58 (0.53-0.64)	0.33	1.31 (0.76-2.27)	0.53 (0.5-0.57)	1	1 (0.53-1.87)	0.53 (0.5-0.56)	0.29	2.31 (0.49-10.9)	0.57 (0.47-0.67)	0.56	1.65 (0.3-9.08)	0.62 (0.51-0.74)	0.96	0.97 (0.38-2.48)	0.53 (0.47-0.58)	0.79	0.87 (0.33-2.35)	0.54 (0.49-0.6)	0.35	1.53 (0.63-3.73)	0.56 (0.51-0.61)	0.44	0.67 (0.24-1.87)	0.55 (0.51-0.59)	0.68	1.36 (0.32-5.75)	0.62 (0.51-0.73)	0.98	2990917.06 (0-Inf)	0.59 (0.52-0.65)
never vs. 1-3 times a month	0.56	1.13 (0.75-1.71)	0.51 (0.47-0.56)	0.63	0.73 (0.19-2.71)	0.54 (0.37-0.71)	0.23	0.64 (0.31-1.33)	0.56 (0.46-0.65)	0.19	1.53 (0.81-2.87)	0.55 (0.48-0.62)	0.015	4.82 (1.36-17.12)	0.67 (0.57-0.77)	0.27	1.37 (0.79-2.39)	0.54 (0.47-0.6)	0.66	0.87 (0.47-1.62)	0.52 (0.44-0.59)	0.85	1.18 (0.22-6.47)	0.52 (0.31-0.73)	0.29	0.28 (0.02-3.05)	0.66 (0.33-0.98)	0.74	0.85 (0.31-2.28)	0.52 (0.39-0.65)	0.18	0.46 (0.15-1.43)	0.59 (0.46-0.73)	0.087	2.17 (0.89-5.25)	0.59 (0.5-0.68)	0.92	0.95 (0.38-2.39)	0.51 (0.39-0.62)	0.18	2.56 (0.65-10.07)	0.61 (0.46-0.76)	0.99	66587176.35 (0-Inf)	0.77 (0.73-0.8)
never vs. 1-2 times a week	0.065	1.4 (0.98-2)	0.53 (0.5-0.55)	0.77	1.18 (0.4-3.51)	0.51 (0.43-0.6)	0.98	0.99 (0.56-1.77)	0.5 (0.45-0.55)	0.024	1.9 (1.09-3.31)	0.55 (0.52-0.59)	0.095	2.83 (0.83-9.6)	0.58 (0.51-0.66)	0.37	1.27 (0.76-2.11)	0.52 (0.48-0.57)	0.3	1.31 (0.79-2.17)	0.52 (0.49-0.55)	0.65	1.42 (0.31-6.58)	0.53 (0.41-0.65)	0.81	0.83 (0.18-3.92)	0.51 (0.38-0.65)	0.84	1.09 (0.47-2.54)	0.51 (0.43-0.58)	0.64	0.83 (0.37-1.82)	0.52 (0.45-0.58)	0.11	1.97 (0.86-4.49)	0.56 (0.5-0.63)	0.29	1.5 (0.71-3.2)	0.53 (0.48-0.57)	0.7	0.74 (0.16-3.36)	0.54 (0.34-0.73)	0.99	16330702.1 (0-Inf)	0.61 (0.59-0.63)
never vs. 3-4 times a week	0.044	1.45 (1.01-2.09)	0.53 (0.5-0.56)	0.75	0.83 (0.25-2.68)	0.52 (0.39-0.65)	0.67	0.88 (0.48-1.6)	0.51 (0.45-0.57)	0.015	2 (1.14-3.49)	0.56 (0.52-0.6)	0.041	3.53 (1.05-11.86)	0.6 (0.54-0.66)	0.63	1.14 (0.67-1.96)	0.51 (0.46-0.57)	0.26	1.34 (0.81-2.22)	0.52 (0.49-0.55)	0.87	1.15 (0.22-5.95)	0.51 (0.33-0.7)	0.38	0.47 (0.09-2.57)	0.57 (0.37-0.78)	0.93	1.04 (0.43-2.5)	0.5 (0.41-0.59)	0.31	0.65 (0.29-1.48)	0.54 (0.46-0.62)	0.28	1.62 (0.68-3.86)	0.55 (0.46-0.64)	0.2	1.63 (0.77-3.45)	0.53 (0.49-0.57)	0.68	0.71 (0.14-3.57)	0.54 (0.32-0.76)	0.99	19110396.06 (0-Inf)	0.61 (0.59-0.63)
never vs. daily/almost daily	0.0065	1.65 (1.15-2.37)	0.55 (0.52-0.57)	0.9	0.92 (0.28-3.07)	0.51 (0.37-0.65)	0.97	0.99 (0.54-1.8)	0.5 (0.44-0.56)	0.011	2.06 (1.18-3.59)	0.56 (0.52-0.6)	0.049	3.38 (1.01-11.37)	0.6 (0.53-0.66)	0.13	1.51 (0.89-2.57)	0.55 (0.49-0.6)	0.26	1.33 (0.81-2.21)	0.52 (0.49-0.55)	0.81	1.24 (0.23-6.77)	0.52 (0.32-0.73)	0.48	0.54 (0.1-2.98)	0.56 (0.35-0.77)	0.98	0.99 (0.39-2.49)	0.5 (0.39-0.61)	0.53	0.78 (0.35-1.72)	0.52 (0.45-0.59)	0.048	2.33 (1.01-5.39)	0.59 (0.52-0.66)	0.37	1.41 (0.67-2.99)	0.52 (0.48-0.56)	0.71	1.31 (0.31-5.57)	0.53 (0.35-0.71)	0.99	14969810.24 (0-Inf)	0.59 (0.58-0.61)
special occasions only vs. 1-3 times a month	0.98	1 (0.7-1.43)	0.5 (0.46-0.55)	0.073	0.39 (0.14-1.09)	0.61 (0.5-0.72)	0.4	0.75 (0.38-1.48)	0.54 (0.45-0.62)	0.21	1.43 (0.82-2.5)	0.54 (0.48-0.61)	0.072	2.27 (0.93-5.57)	0.6 (0.49-0.71)	0.85	1.04 (0.67-1.63)	0.51 (0.45-0.56)	0.64	0.87 (0.48-1.57)	0.52 (0.44-0.59)	0.27	0.51 (0.15-1.7)	0.58 (0.44-0.72)	0.11	0.17 (0.02-1.5)	0.7 (0.5-0.9)	0.75	0.87 (0.37-2.07)	0.52 (0.41-0.63)	0.27	0.53 (0.17-1.63)	0.58 (0.44-0.72)	0.32	1.42 (0.71-2.82)	0.54 (0.46-0.63)	0.47	1.42 (0.55-3.69)	0.54 (0.43-0.66)	0.28	1.89 (0.59-6.06)	0.58 (0.43-0.73)	0.13	3.01 (0.73-12.41)	0.63 (0.47-0.8)
1-3 times a month vs. 1-2 times a week	0.16	1.24 (0.92-1.67)	0.52 (0.49-0.55)	0.34	1.62 (0.6-4.41)	0.55 (0.46-0.64)	0.15	1.55 (0.86-2.81)	0.54 (0.49-0.59)	0.33	1.24 (0.81-1.92)	0.52 (0.48-0.56)	0.14	0.59 (0.29-1.2)	0.56 (0.47-0.64)	0.7	0.92 (0.62-1.38)	0.51 (0.46-0.56)	0.081	1.5 (0.95-2.37)	0.53 (0.5-0.57)	0.76	1.2 (0.37-3.9)	0.52 (0.39-0.65)	0.3	3.01 (0.38-24.1)	0.58 (0.47-0.69)	0.52	1.29 (0.6-2.78)	0.53 (0.45-0.6)	0.24	1.78 (0.68-4.62)	0.54 (0.48-0.61)	0.75	0.91 (0.5-1.65)	0.51 (0.44-0.58)	0.18	1.58 (0.81-3.06)	0.54 (0.49-0.59)	0.051	0.29 (0.08-1.01)	0.65 (0.5-0.8)	0.41	0.67 (0.25-1.76)	0.54 (0.44-0.63)
1-2 times a week vs. 3-4 times a week	0.75	1.04 (0.83-1.3)	0.5 (0.48-0.53)	0.39	0.7 (0.31-1.57)	0.54 (0.45-0.64)	0.57	0.89 (0.59-1.34)	0.51 (0.46-0.57)	0.76	1.05 (0.76-1.45)	0.51 (0.47-0.55)	0.48	1.25 (0.68-2.29)	0.53 (0.45-0.6)	0.59	0.9 (0.62-1.32)	0.51 (0.47-0.56)	0.87	1.02 (0.77-1.35)	0.5 (0.47-0.54)	0.71	0.81 (0.27-2.43)	0.52 (0.39-0.65)	0.35	0.56 (0.17-1.88)	0.57 (0.43-0.71)	0.88	0.96 (0.52-1.76)	0.51 (0.43-0.58)	0.41	0.79 (0.45-1.39)	0.53 (0.46-0.6)	0.51	0.82 (0.46-1.47)	0.52 (0.45-0.59)	0.68	1.09 (0.73-1.6)	0.51 (0.46-0.56)	0.96	0.96 (0.21-4.32)	0.51 (0.31-0.7)	0.65	1.17 (0.6-2.3)	0.52 (0.43-0.6)
3-4 times a week vs. daily/almost daily	0.27	1.14 (0.9-1.43)	0.52 (0.49-0.54)	0.82	1.12 (0.43-2.9)	0.51 (0.39-0.64)	0.6	1.13 (0.72-1.75)	0.51 (0.46-0.57)	0.85	1.03 (0.75-1.42)	0.5 (0.46-0.54)	0.89	0.96 (0.53-1.73)	0.51 (0.43-0.58)	0.18	1.32 (0.88-1.99)	0.53 (0.48-0.59)	0.99	1 (0.76-1.32)	0.5 (0.47-0.53)	0.92	1.07 (0.29-4)	0.51 (0.34-0.68)	0.83	1.16 (0.29-4.65)	0.52 (0.33-0.7)	0.89	0.95 (0.46-1.94)	0.51 (0.42-0.59)	0.56	1.19 (0.67-2.1)	0.52 (0.45-0.59)	0.23	1.44 (0.79-2.61)	0.55 (0.47-0.62)	0.46	0.87 (0.59-1.27)	0.52 (0.47-0.57)	0.41	1.84 (0.44-7.8)	0.58 (0.39-0.76)	0.46	0.78 (0.41-1.51)	0.53 (0.45-0.61)
Processed meat intake
never vs. less than once a week	0.46	0.88 (0.64-1.22)	0.51 (0.48-0.54)	0.063	0.42 (0.17-1.05)	0.59 (0.48-0.71)	0.67	0.87 (0.47-1.63)	0.51 (0.46-0.57)	0.85	0.95 (0.59-1.55)	0.5 (0.46-0.54)	0.75	0.86 (0.34-2.17)	0.51 (0.43-0.6)	0.55	0.88 (0.59-1.32)	0.51 (0.47-0.55)	0.38	0.78 (0.45-1.36)	0.52 (0.47-0.56)	NA	NA	NA	0.3	0.23 (0.01-3.7)	0.66 (0.17-1)	0.82	0.92 (0.43-1.94)	0.51 (0.44-0.58)	0.57	0.72 (0.24-2.22)	0.53 (0.43-0.62)	NA	NA	NA	0.6	0.81 (0.37-1.77)	0.51 (0.46-0.57)	NA	NA	NA	0.6	0.71 (0.19-2.64)	0.53 (0.41-0.65)
never vs. once a week	0.34	1.17 (0.85-1.6)	0.51 (0.49-0.54)	0.2	0.56 (0.24-1.35)	0.56 (0.46-0.66)	0.2	1.47 (0.81-2.68)	0.53 (0.49-0.57)	0.99	1 (0.62-1.61)	0.5 (0.46-0.54)	0.5	1.36 (0.56-3.31)	0.52 (0.46-0.58)	0.71	0.92 (0.61-1.4)	0.51 (0.46-0.55)	0.8	1.07 (0.63-1.81)	0.5 (0.48-0.53)	NA	NA	NA	0.85	1.23 (0.15-9.85)	0.51 (0.4-0.62)	0.56	1.25 (0.59-2.64)	0.52 (0.45-0.59)	0.52	1.4 (0.5-3.96)	0.52 (0.47-0.56)	NA	NA	NA	0.6	0.81 (0.38-1.74)	0.51 (0.47-0.56)	NA	NA	NA	0.87	1.11 (0.32-3.82)	0.51 (0.44-0.57)
never vs. 2-4 times a week	0.075	1.33 (0.97-1.83)	0.52 (0.5-0.55)	0.83	0.92 (0.4-2.08)	0.51 (0.42-0.59)	0.61	1.18 (0.63-2.18)	0.51 (0.46-0.57)	0.22	1.34 (0.84-2.16)	0.52 (0.49-0.56)	0.46	1.4 (0.58-3.42)	0.53 (0.46-0.59)	0.8	0.94 (0.6-1.47)	0.51 (0.45-0.56)	0.79	1.07 (0.64-1.81)	0.5 (0.48-0.53)	NA	NA	NA	0.79	1.31 (0.17-10.22)	0.51 (0.43-0.59)	0.78	0.89 (0.38-2.08)	0.51 (0.41-0.62)	0.98	1.01 (0.36-2.88)	0.5 (0.45-0.55)	NA	NA	NA	0.87	1.06 (0.51-2.22)	0.5 (0.47-0.53)	NA	NA	NA	0.93	0.95 (0.28-3.25)	0.5 (0.44-0.56)
never vs. 5-6 times a week	0.25	1.35 (0.81-2.24)	0.53 (0.48-0.59)	0.83	0.84 (0.18-3.97)	0.51 (0.38-0.65)	0.11	2.02 (0.86-4.75)	0.58 (0.47-0.68)	0.63	1.21 (0.56-2.59)	0.52 (0.44-0.6)	0.5	0.48 (0.06-4.09)	0.56 (0.41-0.7)	0.18	0.25 (0.03-1.86)	0.54 (0.51-0.57)	0.74	1.12 (0.58-2.16)	0.51 (0.43-0.6)	NA	NA	NA	0.67	1.68 (0.15-18.66)	0.56 (0.23-0.89)	0.91	0.89 (0.11-7.09)	0.51 (0.41-0.6)	0.37	1.73 (0.52-5.81)	0.57 (0.42-0.71)	NA	NA	NA	0.97	1.02 (0.4-2.62)	0.5 (0.38-0.62)	NA	NA	NA	0.37	0.35 (0.04-3.48)	0.62 (0.37-0.87)
never vs. once or more daily	0.53	0.69 (0.21-2.22)	0.51 (0.48-0.54)	0.99	0 (0-Inf)	0.53 (0.53-0.54)	0.84	0.82 (0.11-6.27)	0.51 (0.44-0.58)	0.45	0.46 (0.06-3.47)	0.52 (0.48-0.57)	0.76	1.39 (0.16-12.05)	0.52 (0.38-0.66)	0.98	0 (0-Inf)	0.51 (0.51-0.52)	0.38	0.57 (0.17-1.99)	0.54 (0.46-0.63)	NA	NA	NA	1	0 (0-Inf)	NA (NA-NA)	0.99	0 (0-Inf)	0.52 (0.51-0.52)	0.81	0.76 (0.08-6.86)	0.52 (0.33-0.72)	NA	NA	NA	0.36	0.38 (0.05-3.06)	0.57 (0.46-0.68)	NA	NA	NA	0.99	1.02 (0.1-10.37)	0.5 (0.25-0.75)
less than once a week vs. once a week	0.01	1.32 (1.07-1.63)	0.53 (0.51-0.56)	0.47	1.34 (0.61-2.95)	0.54 (0.44-0.64)	0.0075	1.69 (1.15-2.48)	0.56 (0.52-0.61)	0.78	1.05 (0.77-1.42)	0.51 (0.47-0.54)	0.11	1.58 (0.89-2.8)	0.56 (0.49-0.63)	0.78	1.04 (0.77-1.41)	0.51 (0.47-0.54)	0.047	1.37 (1-1.87)	0.54 (0.5-0.57)	NA	NA	NA	0.12	5.32 (0.66-42.56)	0.64 (0.53-0.75)	0.23	1.36 (0.82-2.28)	0.54 (0.47-0.6)	0.036	1.93 (1.04-3.59)	0.57 (0.51-0.64)	NA	NA	NA	0.99	1 (0.65-1.54)	0.5 (0.45-0.55)	NA	NA	NA	0.24	1.58 (0.74-3.36)	0.55 (0.47-0.63)
once a week vs. 2-4 times a week	0.19	1.14 (0.94-1.39)	0.52 (0.49-0.54)	0.16	1.63 (0.82-3.22)	0.56 (0.48-0.64)	0.24	0.8 (0.55-1.16)	0.53 (0.48-0.57)	0.046	1.35 (1.01-1.81)	0.54 (0.5-0.57)	0.91	1.03 (0.62-1.72)	0.5 (0.44-0.57)	0.9	1.02 (0.72-1.46)	0.5 (0.46-0.55)	0.99	1 (0.79-1.28)	0.5 (0.47-0.53)	NA	NA	NA	0.88	1.07 (0.43-2.67)	0.51 (0.39-0.62)	0.3	0.71 (0.37-1.36)	0.54 (0.47-0.61)	0.18	0.72 (0.45-1.16)	0.54 (0.48-0.6)	NA	NA	NA	0.15	1.3 (0.91-1.86)	0.53 (0.49-0.58)	NA	NA	NA	0.6	0.85 (0.47-1.54)	0.52 (0.45-0.59)
2-4 times a week vs. 5-6 times a week	0.96	1.01 (0.65-1.58)	0.5 (0.48-0.52)	0.91	0.92 (0.21-3.94)	0.5 (0.44-0.57)	0.14	1.72 (0.84-3.53)	0.53 (0.48-0.58)	0.75	0.9 (0.47-1.73)	0.5 (0.48-0.53)	0.3	0.34 (0.05-2.56)	0.53 (0.49-0.56)	0.19	0.27 (0.04-1.95)	0.52 (0.51-0.54)	0.86	1.04 (0.66-1.65)	0.5 (0.48-0.53)	NA	NA	NA	0.75	1.28 (0.28-5.81)	0.51 (0.41-0.62)	0.99	1.01 (0.13-7.75)	0.5 (0.43-0.57)	0.18	1.71 (0.78-3.73)	0.54 (0.47-0.6)	NA	NA	NA	0.9	0.96 (0.49-1.87)	0.5 (0.47-0.54)	NA	NA	NA	0.34	0.37 (0.05-2.79)	0.53 (0.49-0.57)
5-6 times a week vs. once or more daily	0.28	0.51 (0.15-1.71)	0.55 (0.48-0.61)	1	0 (0-Inf)	0.6 (0.58-0.62)	0.39	0.4 (0.05-3.21)	0.56 (0.46-0.66)	0.36	0.38 (0.05-3.02)	0.56 (0.47-0.65)	0.46	2.88 (0.17-47.79)	0.62 (0.13-1)	1	0 (0-Inf)	NA (NA-NA)	0.28	0.51 (0.15-1.73)	0.55 (0.48-0.61)	NA	NA	NA	1	0 (0-Inf)	0.61 (0.59-0.63)	1	0 (0-Inf)	NA (NA-NA)	0.44	0.44 (0.05-3.54)	0.56 (0.45-0.67)	NA	NA	NA	0.35	0.37 (0.05-2.94)	0.56 (0.47-0.65)	NA	NA	NA	0.46	2.89 (0.17-48.58)	0.62 (0.13-1)
Participant self-reported a prior diagnosis of diabetes	0.59	0.91 (0.64-1.29)	0.5 (0.49-0.51)	0.98	0 (0-Inf)	0.52 (0.52-0.52)	0.12	0.49 (0.2-1.2)	0.51 (0.5-0.53)	0.72	0.92 (0.58-1.45)	0.5 (0.49-0.52)	0.87	0.94 (0.45-1.97)	0.5 (0.47-0.53)	0.37	0.73 (0.36-1.47)	0.51 (0.49-0.52)	0.37	0.83 (0.55-1.25)	0.51 (0.49-0.52)	0.98	0 (0-Inf)	0.52 (0.52-0.52)	0.99	0 (0-Inf)	0.53 (0.53-0.53)	0.46	0.59 (0.14-2.39)	0.51 (0.49-0.52)	0.1	0.38 (0.12-1.21)	0.52 (0.51-0.54)	0.65	0.81 (0.33-1.99)	0.5 (0.49-0.52)	0.53	0.84 (0.49-1.44)	0.51 (0.49-0.53)	0.51	0.51 (0.07-3.81)	0.52 (0.48-0.55)	0.84	0.92 (0.41-2.06)	0.5 (0.46-0.54)
Participant’s mother ever had CRC	0.02	1.43 (1.06-1.94)	0.51 (0.5-0.52)	0.00015	4.01 (1.95-8.22)	0.56 (0.51-0.61)	0.0079	1.94 (1.19-3.18)	0.52 (0.5-0.55)	0.98	0.99 (0.61-1.63)	0.5 (0.49-0.51)	0.2	0.39 (0.1-1.61)	0.52 (0.5-0.53)	0.43	1.23 (0.74-2.04)	0.51 (0.49-0.52)	0.025	1.54 (1.06-2.25)	0.51 (0.5-0.53)	0.64	1.41 (0.34-5.92)	0.51 (0.47-0.55)	3.1e-06	8.45 (3.45-20.7)	0.63 (0.53-0.72)	0.22	1.63 (0.75-3.55)	0.52 (0.49-0.55)	0.015	2.21 (1.17-4.16)	0.53 (0.5-0.56)	0.87	0.93 (0.41-2.13)	0.5 (0.48-0.52)	0.97	1.01 (0.55-1.88)	0.5 (0.48-0.52)	0.67	0.65 (0.09-4.86)	0.51 (0.47-0.55)	0.22	0.29 (0.04-2.1)	0.52 (0.5-0.54)
Participant’s father ever had CRC	0.54	0.89 (0.63-1.28)	0.5 (0.49-0.51)	0.1	2.03 (0.87-4.75)	0.53 (0.48-0.57)	0.3	1.34 (0.77-2.32)	0.51 (0.49-0.53)	0.068	0.54 (0.28-1.05)	0.51 (0.5-0.52)	0.39	0.6 (0.19-1.93)	0.51 (0.49-0.53)	0.13	1.43 (0.9-2.26)	0.51 (0.49-0.53)	0.037	0.54 (0.3-0.96)	0.51 (0.5-0.52)	0.023	3.05 (1.17-7.94)	0.55 (0.49-0.61)	0.79	0.77 (0.1-5.7)	0.51 (0.46-0.55)	0.056	1.97 (0.98-3.96)	0.53 (0.49-0.56)	0.7	0.84 (0.34-2.07)	0.5 (0.48-0.53)	0.42	0.66 (0.24-1.80)	0.51 (0.49-0.53)	0.083	0.45 (0.19-1.11)	0.52 (0.5-0.53)	0.5	1.65 (0.38-7.11)	0.51 (0.46-0.56)	0.16	0.24 (0.03-1.77)	0.52 (0.51-0.54)
Participant’s parents ever had CRC	0.34	1.13 (0.88-1.44)	0.51 (0.49-0.52)	0.0014	2.76 (1.48-5.15)	0.57 (0.51-0.62)	0.0096	1.67 (1.13-2.47)	0.53 (0.5-0.56)	0.18	0.75 (0.5-1.14)	0.51 (0.5-0.53)	0.13	0.5 (0.2-1.23)	0.53 (0.5-0.55)	0.21	1.26 (0.87-1.82)	0.51 (0.49-0.53)	0.91	1.02 (0.73-1.41)	0.5 (0.48-0.52)	0.11	2.07 (0.85-5.05)	0.54 (0.47-0.61)	0.0031	3.84 (1.57-9.37)	0.6 (0.5-0.7)	0.041	1.8 (1.02-3.15)	0.54 (0.49-0.58)	0.11	1.56 (0.91-2.68)	0.53 (0.49-0.56)	0.37	0.73 (0.37-1.45)	0.51 (0.49-0.54)	0.28	0.75 (0.45-1.26)	0.51 (0.49-0.53)	0.85	1.13 (0.33-3.79)	0.51 (0.44-0.57)	0.061	0.26 (0.06-1.07)	0.54 (0.52-0.56)
Polygenic risk score (PRS)	1.3e-28	2.15 (1.88-2.46)	0.63 (0.6-0.65)	0.11	1.44 (0.92-2.27)	0.56 (0.48-0.64)	3.5e-11	2.37 (1.84-3.06)	0.63 (0.59-0.67)	4.5e-15	2.2 (1.81-2.69)	0.63 (0.6-0.66)	4e-05	2.1 (1.47-2.99)	0.63 (0.57-0.69)	1.5e-12	2.13 (1.73-2.62)	0.62 (0.59-0.66)	1.2e-17	2.18 (1.82-2.61)	0.63 (0.6-0.66)	0.94	0.98 (0.54-1.76)	0.51 (0.41-0.61)	0.0093	2.54 (1.26-5.13)	0.67 (0.55-0.78)	5.3e-07	2.61 (1.79-3.8)	0.65 (0.59-0.71)	1.1e-05	2.18 (1.54-3.09)	0.62 (0.56-0.68)	2.5e-07	2.29 (1.67-3.14)	0.64 (0.59-0.69)	4.5e-09	2.15 (1.66-2.78)	0.62 (0.58-0.66)	0.014	2.22 (1.18-4.17)	0.64 (0.53-0.75)	0.00085	2.08 (1.35-3.2)	0.63 (0.56-0.7)
Genetic principal component 1	0.58	1.01 (0.98-1.04)	0.51 (0.49-0.53)	0.54	1.03 (0.94-1.12)	0.53 (0.45-0.6)	0.12	1.04 (0.99-1.09)	0.54 (0.5-0.58)	0.74	0.99 (0.95-1.04)	0.49 (0.46-0.52)	0.7	1.02 (0.93-1.11)	0.51 (0.45-0.57)	0.26	1.02 (0.98-1.07)	0.51 (0.48-0.55)	0.91	1 (0.96-1.04)	0.51 (0.48-0.54)	0.24	1.06 (0.96-1.16)	0.54 (0.44-0.65)	0.68	0.96 (0.82-1.14)	0.49 (0.4-0.59)	0.12	1.05 (0.99-1.13)	0.52 (0.46-0.59)	0.49	1.03 (0.96-1.1)	0.56 (0.5-0.61)	0.69	0.98 (0.91-1.06)	0.51 (0.45-0.56)	0.96	1 (0.94-1.06)	0.49 (0.45-0.53)	0.4	1.05 (0.93-1.19)	0.55 (0.43-0.66)	0.95	1 (0.89-1.12)	0.5 (0.42-0.57)
Genetic principal component 2	0.24	0.98 (0.94-1.02)	0.51 (0.49-0.54)	0.95	1 (0.88-1.15)	0.5 (0.42-0.58)	0.033	0.93 (0.87-0.99)	0.54 (0.49-0.58)	0.84	1.01 (0.95-1.07)	0.5 (0.47-0.54)	0.19	0.93 (0.83-1.04)	0.52 (0.46-0.59)	0.18	0.96 (0.91-1.02)	0.52 (0.48-0.55)	0.58	0.98 (0.93-1.04)	0.51 (0.48-0.55)	0.83	0.98 (0.83-1.16)	0.52 (0.42-0.61)	0.74	1.04 (0.83-1.3)	0.53 (0.4-0.66)	0.18	0.94 (0.86-1.03)	0.51 (0.44-0.58)	0.085	0.92 (0.84-1.01)	0.56 (0.5-0.62)	0.59	0.97 (0.89-1.07)	0.52 (0.47-0.57)	0.55	1.03 (0.94-1.11)	0.51 (0.46-0.55)	0.33	0.91 (0.76-1.09)	0.56 (0.45-0.67)	0.29	0.93 (0.81-1.07)	0.51 (0.44-0.59)
Genetic principal component 3	0.89	1 (0.97-1.04)	0.51 (0.49-0.53)	0.028	1.08 (1.01-1.16)	0.61 (0.54-0.68)	0.72	0.99 (0.92-1.06)	0.51 (0.47-0.55)	0.81	0.99 (0.94-1.05)	0.5 (0.47-0.54)	0.99	1 (0.91-1.1)	0.51 (0.45-0.57)	0.92	1 (0.95-1.06)	0.51 (0.47-0.55)	0.93	1 (0.96-1.05)	0.51 (0.48-0.54)	0.064	1.09 (1-1.2)	0.6 (0.51-0.69)	0.22	1.07 (0.96-1.21)	0.63 (0.52-0.74)	0.95	1 (0.91-1.1)	0.5 (0.44-0.57)	0.64	0.98 (0.89-1.07)	0.52 (0.46-0.58)	0.77	0.99 (0.91-1.07)	0.5 (0.45-0.56)	0.91	1 (0.93-1.06)	0.5 (0.46-0.54)	0.42	0.92 (0.75-1.13)	0.48 (0.35-0.6)	0.48	1.04 (0.93-1.16)	0.53 (0.46-0.59)
Genetic principal component 4	0.66	1 (0.99-1.02)	0.51 (0.49-0.54)	0.25	0.98 (0.95-1.01)	0.54 (0.46-0.62)	0.69	0.99 (0.97-1.02)	0.5 (0.46-0.54)	0.52	1.01 (0.98-1.03)	0.52 (0.49-0.56)	0.34	1.02 (0.97-1.08)	0.52 (0.46-0.59)	0.66	1.01 (0.98-1.03)	0.53 (0.49-0.56)	0.89	1 (0.98-1.02)	0.5 (0.47-0.53)	0.23	0.97 (0.93-1.02)	0.54 (0.43-0.64)	0.72	0.99 (0.93-1.05)	0.54 (0.41-0.67)	0.7	0.99 (0.96-1.03)	0.52 (0.45-0.58)	0.8	1 (0.96-1.03)	0.51 (0.46-0.57)	0.24	1.03 (0.98-1.07)	0.55 (0.5-0.6)	0.93	1 (0.97-1.03)	0.51 (0.47-0.55)	0.49	1.03 (0.94-1.13)	0.53 (0.41-0.65)	0.51	1.02 (0.96-1.09)	0.52 (0.45-0.6)
Genetic principal component 5	0.53	1 (0.99-1.01)	0.51 (0.48-0.53)	0.77	1.01 (0.97-1.04)	0.5 (0.42-0.58)	0.5	0.99 (0.97-1.01)	0.51 (0.47-0.56)	0.4	0.99 (0.98-1.01)	0.51 (0.48-0.54)	0.49	1.01 (0.98-1.03)	0.53 (0.47-0.59)	0.75	1 (0.98-1.01)	0.5 (0.47-0.54)	0.58	1 (0.98-1.01)	0.51 (0.48-0.54)	0.98	1 (0.95-1.05)	0.51 (0.42-0.61)	0.66	1.01 (0.96-1.06)	0.52 (0.39-0.65)	0.9	1 (0.97-1.03)	0.5 (0.44-0.56)	0.43	0.99 (0.96-1.02)	0.52 (0.47-0.58)	0.55	0.99 (0.97-1.02)	0.51 (0.46-0.56)	0.56	0.99 (0.97-1.01)	0.51 (0.47-0.55)	0.65	1.01 (0.97-1.06)	0.53 (0.42-0.64)	0.48	1.01 (0.98-1.04)	0.54 (0.47-0.61)
Symptom variables
Abdominal pain	2.1e-69	0.19 (0.15-0.22)	0.69 (0.68-0.71)	0.00024	0.37 (0.21-0.63)	0.62 (0.56-0.69)	9.6e-23	0.17 (0.12-0.24)	0.7 (0.67-0.73)	1.5e-28	0.21 (0.16-0.28)	0.68 (0.65-0.7)	3.6e-08	0.2 (0.11-0.35)	0.66 (0.62-0.7)	1.8e-31	0.19 (0.14-0.25)	0.7 (0.67-0.72)	2.5e-35	0.2 (0.16-0.26)	0.68 (0.66-0.7)	0.00058	0.28 (0.14-0.58)	0.65 (0.57-0.74)	0.13	0.53 (0.23-1.21)	0.58 (0.47-0.68)	9.5e-12	0.18 (0.11-0.29)	0.7 (0.65-0.75)	1.4e-11	0.18 (0.11-0.29)	0.69 (0.65-0.73)	3.4e-14	0.18 (0.12-0.28)	0.69 (0.66-0.73)	2.7e-14	0.25 (0.18-0.36)	0.65 (0.62-0.68)	0.0086	0.31 (0.13-0.74)	0.63 (0.55-0.72)	8.3e-06	0.16 (0.07-0.36)	0.66 (0.62-0.7)
Abdominal mass	0.41	0.74 (0.37-1.5)	0.5 (0.5-0.51)	0.049	3.23 (1-10.4)	0.52 (0.49-0.55)	0.25	0.32 (0.04-2.26)	0.51 (0.5-0.51)	0.39	0.61 (0.19-1.91)	0.5 (0.5-0.51)	0.67	0.65 (0.09-4.79)	0.5 (0.49-0.51)	0.75	1.15 (0.47-2.81)	0.5 (0.49-0.51)	0.19	0.46 (0.15-1.45)	0.5 (0.5-0.51)	0.095	3.4 (0.81-14.32)	0.52 (0.48-0.56)	0.27	3.11 (0.41-23.37)	0.51 (0.47-0.56)	0.77	0.74 (0.1-5.35)	0.5 (0.49-0.51)	0.98	0 (0-Inf)	0.51 (0.51-0.51)	0.85	1.15 (0.28-4.71)	0.5 (0.49-0.51)	0.23	0.3 (0.04-2.16)	0.51 (0.5-0.51)	0.99	0 (0-Inf)	0.51 (0.5-0.51)	0.85	0.82 (0.11-6.15)	0.5 (0.49-0.52)
Change in bowel habit	7.5e-06	1.7 (1.35-2.14)	0.53 (0.51-0.54)	5.5e-05	4.12 (2.07-8.21)	0.57 (0.51-0.62)	0.0042	1.81 (1.21-2.72)	0.53 (0.5-0.56)	0.22	1.24 (0.88-1.75)	0.51 (0.49-0.53)	0.49	0.77 (0.37-1.61)	0.51 (0.48-0.54)	0.013	1.59 (1.1-2.3)	0.52 (0.5-0.54)	0.00014	1.79 (1.33-2.41)	0.53 (0.51-0.55)	0.00094	4.51 (1.85-11)	0.57 (0.5-0.64)	0.021	3.57 (1.21-10.56)	0.56 (0.48-0.64)	0.98	1.01 (0.49-2.1)	0.5 (0.47-0.53)	9.3e-05	2.7 (1.64-4.45)	0.56 (0.52-0.6)	0.21	1.4 (0.83-2.35)	0.52 (0.49-0.55)	0.47	1.19 (0.75-1.88)	0.51 (0.48-0.53)	0.41	0.54 (0.13-2.31)	0.53 (0.48-0.58)	0.99	1 (0.42-2.38)	0.5 (0.46-0.54)
Faecal occult blood (FOB) test abnormal	1.6e-132	12.34 (10.09-15.08)	0.59 (0.58-0.61)	NA	NA	NA	8.4e-06	10.59 (3.75-29.93)	0.51 (0.5-0.52)	2.7e-42	6.4 (4.9-8.36)	0.61 (0.58-0.63)	6.3e-24	9.22 (5.99-14.2)	0.71 (0.66-0.77)	9.7e-58	14.73 (10.6-20.47)	0.58 (0.56-0.61)	2.1e-67	9.53 (7.39-12.3)	0.6 (0.58-0.62)	NA	NA	NA	NA	NA	NA	0.00057	13.2 (3.04-57.21)	0.51 (0.49-0.53)	0.005	8.23 (1.89-35.81)	0.51 (0.49-0.52)	1.5e-22	8.37 (5.47-12.82)	0.61 (0.57-0.65)	3.9e-20	4.99 (3.54-7.03)	0.6 (0.57-0.63)	5.4e-10	11.78 (5.41-25.67)	0.72 (0.62-0.81)	8.7e-14	7.24 (4.3-12.18)	0.7 (0.64-0.77)
Iron deficiency	0.81	1.04 (0.74-1.47)	0.5 (0.49-0.51)	0.71	0.82 (0.3-2.28)	0.51 (0.47-0.54)	0.87	1.06 (0.52-2.17)	0.5 (0.49-0.52)	0.00036	2.28 (1.45-3.59)	0.52 (0.5-0.53)	0.26	0.44 (0.11-1.81)	0.51 (0.5-0.53)	0.053	0.54 (0.28-1.01)	0.52 (0.5-0.53)	3.1e-05	2.41 (1.59-3.64)	0.52 (0.51-0.53)	0.32	0.48 (0.12-2.02)	0.53 (0.49-0.57)	0.058	4.1 (0.95-17.66)	0.53 (0.47-0.59)	0.51	0.68 (0.21-2.16)	0.51 (0.49-0.53)	0.13	2.01 (0.81-5.00)	0.51 (0.49-0.53)	0.43	1.43 (0.58-3.55)	0.51 (0.49-0.53)	0.00019	2.74 (1.61-4.65)	0.53 (0.51-0.55)	0.99	0 (0-Inf)	0.52 (0.52-0.53)	0.42	0.56 (0.13-2.33)	0.51 (0.49-0.53)
Low haemoglobin	0.95	0 (0-1.61E+140)	0.5 (0.5-0.5)	0.99	0 (0-Inf)	0.5 (0.5-0.5)	0.97	0 (0-2.25E+261)	0.5 (0.5-0.5)	0.97	0 (0-8.26E+221)	0.5 (0.5-0.5)	0.98	0 (0-Inf)	0.5 (0.5-0.5)	0.97	0 (0-1.45)	0.5 (0.5-0.5)	0.96	0 (0-1.80E+196)	0.5 (0.5-0.5)	0.99	0 (0-Inf)	0.5 (0.5-0.5)	0.99	0 (0-Inf)	0.5 (0.5-0.5)	0.98	0 (0-Inf)	0.5 (0.5-0.5)	0.98	0 (0-Inf)	0.5 (0.5-0.5)	0.98	0 (0-Inf)	0.5 (0.5-0.5)	0.98	0 (0-9.76E+301)	0.5 (0.5-0.5)	0.99	0 (0-Inf)	0.5 (0.5-0.5)	NA	NA	NA
Loss of appetite	0.23	0.3 (0.04-2.12)	0.5 (0.5-0.5)	0.98	0 (0-Inf)	0.5 (0.5-0.5)	0.97	0 (0-1.67E+237)	0.5 (0.5-0.5)	0.96	0 (0-1.44E+205)	0.5 (0.5-0.5)	0.56	0.55 (0.08-4.04)	0.5 (0.49-0.52)	0.74	0.71 (0.1-5.1)	0.5 (0.5-0.5)	0.96	0 (0-1.59E+190)	0.5 (0.5-0.5)	0.99	0 (0-Inf)	0.5 (0.5-0.5)	0.99	0 (0-Inf)	0.5 (0.5-0.5)	0.98	0 (0-Inf)	0.5 (0.5-0.5)	0.98	0 (0-Inf)	0.5 (0.5-0.5)	0.98	0 (0-Inf)	0.5 (0.5-0.5)	0.97	0 (0-Inf)	0.5 (0.5-0.5)	0.63	1.65 (0.22-12.55)	0.51 (0.47-0.54)	0.98	0 (0-Inf)	0.51 (0.5-0.51)
Rectal bleeding	1.1e-27	2.51 (2.13-2.96)	0.59 (0.57-0.61)	0.012	2.11 (1.18-3.79)	0.56 (0.5-0.62)	3.7e-24	4.59 (3.42-6.17)	0.67 (0.63-0.7)	2.2e-09	2.12 (1.66-2.7)	0.57 (0.54-0.6)	0.97	0.99 (0.55-1.77)	0.5 (0.46-0.54)	4.2e-22	3.53 (2.73-4.56)	0.61 (0.58-0.64)	1.4e-06	1.71 (1.37-2.12)	0.55 (0.53-0.58)	0.0011	3.49 (1.65-7.38)	0.6 (0.52-0.68)	0.92	1.05 (0.41-2.67)	0.5 (0.41-0.6)	3.8e-17	6.47 (4.19-10)	0.69 (0.64-0.75)	4e-08	3.08 (2.06-4.6)	0.63 (0.58-0.68)	8.2e-06	2.48 (1.66-3.69)	0.58 (0.54-0.62)	0.00039	1.76 (1.29-2.4)	0.56 (0.52-0.59)	0.72	0.8 (0.24-2.68)	0.51 (0.45-0.57)	0.92	0.97 (0.5-1.88)	0.5 (0.45-0.55)
Weight loss	0.018	0.43 (0.21-0.87)	0.51 (0.5-0.51)	0.98	0 (0-Inf)	0.51 (0.51-0.51)	0.69	1.18 (0.52-2.68)	0.5 (0.49-0.52)	0.016	0.09 (0.01-0.64)	0.52 (0.51-0.52)	0.11	0.2 (0.03-1.43)	0.52 (0.51-0.53)	0.37	0.64 (0.24-1.72)	0.5 (0.5-0.51)	0.014	0.29 (0.11-0.78)	0.51 (0.51-0.52)	0.99	0 (0-Inf)	0.51 (0.51-0.51)	0.99	0 (0-Inf)	0.51 (0.51-0.51)	0.16	2.06 (0.75-5.66)	0.51 (0.49-0.54)	0.45	0.58 (0.14-2.37)	0.51 (0.49-0.52)	0.97	0 (0-Inf)	0.51 (0.51-0.52)	0.032	0.12 (0.02-0.83)	0.52 (0.51-0.53)	0.99	0 (0-Inf)	0.52 (0.52-0.53)	0.18	0.26 (0.04-1.86)	0.52 (0.5-0.54)
specified as unintentional weight loss	0.085	0.46 (0.19-1.11)	0.5 (0.5-0.51)	0.98	0 (0-Inf)	0.51 (0.5-0.51)	0.55	1.35 (0.5-3.66)	0.5 (0.49-0.51)	0.95	0 (0-3.94E+182)	0.51 (0.51-0.51)	0.22	0.29 (0.04-2.08)	0.51 (0.5-0.52)	0.42	0.57 (0.14-2.28)	0.5 (0.5-0.51)	0.077	0.36 (0.11-1.12)	0.51 (0.5-0.51)	0.98	0 (0-Inf)	0.5 (0.5-0.51)	0.99	0 (0-Inf)	0.51 (0.51-0.51)	0.4	1.83 (0.44-7.5)	0.51 (0.49-0.52)	0.96	0.96 (0.24-3.95)	0.5 (0.49-0.51)	0.97	0 (0-7.37E+280)	0.51 (0.51-0.51)	0.96	0 (0-1.67E+244)	0.51 (0.51-0.52)	0.99	0 (0-Inf)	0.52 (0.51-0.52)	0.3	0.35 (0.05-2.58)	0.51 (0.5-0.53)
unspecified whether intentional	0.11	0.4 (0.13-1.24)	0.5 (0.5-0.51)	0.98	0 (0-Inf)	0.5 (0.5-0.51)	0.93	0.94 (0.23-3.81)	0.5 (0.49-0.51)	0.15	0.23 (0.03-1.66)	0.51 (0.5-0.51)	0.98	0 (0-Inf)	0.51 (0.51-0.51)	0.67	0.74 (0.18-2.97)	0.5 (0.5-0.51)	0.097	0.19 (0.03-1.35)	0.51 (0.5-0.51)	0.98	0 (0-Inf)	0.5 (0.5-0.51)	0.99	0 (0-Inf)	0.51 (0.5-0.51)	0.25	2.29 (0.56-9.42)	0.51 (0.49-0.52)	0.97	0 (0-Inf)	0.51 (0.51-0.51)	0.97	0 (0-Inf)	0.51 (0.5-0.51)	0.24	0.3 (0.04-2.18)	0.51 (0.5-0.51)	0.99	0 (0-Inf)	0.51 (0.51-0.51)	0.98	0 (0-Inf)	0.51 (0.5-0.51)

### Sheet: ST7
Supplementary Table 7 - results of IRM construction using AIC scoring and ROCAUC algorithm for each cohort. For each cohort, only variables significantly associated (p<1.7E-03) with either the case or control group following logistic regression were used to construct IRMs (Supplementary Table 6 for logistic regression results). This excludes the variables of 1. faecal occult blood (FOB) test result (excluded to test predictivity of the IRM without existing diagnostic tests) and 2. smoking status. In addition, the two IRMs in the full cohort which had 1. the highest ROCAUC (the "4-variable IRM") and 2. the lowest AIC score ("6-variable IRM") were evaluated for predictivity in each subcohort. Abbreviations: AIC =Akaike information criterion, CI95 = 95% confidence interval, IRM = integrated risk model, N variables = number of variables in IRM, PRS = polygenic risk score, ROCAUC = receiver operating characteristic area under the curve.
	Full cohort					Age-stratified subcohorts																				Sex-stratified subcohorts										Age- and sex-stratified subcohorts
						40-49					50-59					60-69					70-79					Female					Male					F 40-49					M 40-49					F 50-59					M 50-59					F 60-69					M 60-69					F 70-79					M 70-79
	Total number of IRMs developed and tested = 255					Total number of IRMs developed and tested = 15					Total number of IRMs developed and tested = 15					Total number of IRMs developed and tested = 63					Total number of IRMs developed and tested = 15					Total number of IRMs developed and tested = 15					Total number of IRMs developed and tested = 127					Total number of IRMs developed and tested = 7					Total number of IRMs developed and tested = 1					Total number of IRMs developed and tested = 7					Total number of IRMs developed and tested = 15					Total number of IRMs developed and tested = 7					Total number of IRMs developed and tested = 15					Total number of IRMs developed and tested = 0 (no relevant variables for inclusion - see Supplementary Table 6)					Total number of IRMs developed and tested = 3
IRMs developed in each (sub)cohort	IRM	N variables	AIC score	AIC order (lowest -> highest)	ROCAUC (CI95)	IRM	N variables	AIC score	AIC order (lowest -> highest)	ROCAUC (CI95)	IRM	N variables	AIC score	AIC order (lowest -> highest)	ROCAUC (CI95)	IRM	N variables	AIC score	AIC order (lowest -> highest)	ROCAUC (CI95)	IRM	N variables	AIC score	AIC order (lowest -> highest)	ROCAUC (CI95)	IRM	N variables	AIC score	AIC order (lowest -> highest)	ROCAUC (CI95)	IRM	N variables	AIC score	AIC order (lowest -> highest)	ROCAUC (CI95)	IRM	N variables	AIC score	AIC order (lowest -> highest)	ROCAUC (CI95)	IRM	N variables	AIC score	AIC order (lowest -> highest)	ROCAUC (CI95)	IRM	N variables	AIC score	AIC order (lowest -> highest)	ROCAUC (CI95)	IRM	N variables	AIC score	AIC order (lowest -> highest)	ROCAUC (CI95)	IRM	N variables	AIC score	AIC order (lowest -> highest)	ROCAUC (CI95)	IRM	N variables	AIC score	AIC order (lowest -> highest)	ROCAUC (CI95)	IRM	N variables	AIC score	AIC order (lowest -> highest)	ROCAUC (CI95)	IRM	N variables	AIC score	AIC order (lowest -> highest)	ROCAUC (CI95)
5 IRMs with lowest AIC score	age at first symptom + abdominal pain + PRS + sex + rectal bleeding + change in bowel habit*	6	-86639.5	1	0.8 (0.78-0.81)	abdominal pain + participant self-reported that mother had bowel cancer + change in bowel habit*	3	-86240.6	1	0.67 (0.6-0.74)	abdominal pain + PRS + sex*	3	-86407.6	1	0.76 (0.73-0.8)	abdominal pain + PRS + sex + iron deficiency + rectal bleeding*	5	-86437.8	1	0.74 (0.71-0.77)	abdominal pain + PRS + sex*	3	-86407.6	1	0.75 (0.7-0.8)	abdominal pain + age at first symptom + PRS*	3	-86589.2	1	0.78 (0.75-0.81)	age at first symptom + abdominal pain + PRS + iron deficiency + change in bowel habit + rectal bleeding*	6	-86641.6	1	0.78 (0.76-0.81)	abdominal pain + change in bowel habit + rectal bleeding* **	3	-86240.4	1	0.68 (0.59-0.78)	participant self-reported that mother had bowel cancer*	1	-15626.4	1	0.63 (0.53-0.72)	abdominal pain + PRS*	2	-86348.9	1	0.76 (0.7-0.81)	abdominal pain + PRS + change in bowel habit + rectal bleeding*	4	-86356.8	1	0.76 (0.71-0.8)	abdominal pain + PRS*	2	-86348.9	1	0.75 (0.71-0.8)	abdominal pain + PRS + iron deficiency + rectal bleeding*	4	-86386.6	1	0.71 (0.68-0.75)	NA	NA	NA	NA	NA	abdominal pain + PRS*	2	-412.34	1	0.73 (0.67-0.79)
(For each cohort, IRMs tested using AIC scoring only	age at first symptom + abdominal pain + PRS + sex + change in bowel habit	5	-86638	2	0.8 (0.78-0.81)	abdominal pain + participant self-reported that mother had bowel cancer + change in bowel habit + participant self-reported that either parent had bowel cancer	4	-86239.7	2	0.68 (0.61-0.75)	abdominal pain + PRS + rectal bleeding + sex	4	-86406.7	2	0.77 (0.74-0.81)	abdominal pain + PRS + sex + iron deficiency	4	-86430.6	2	0.74 (0.71-0.77)	abdominal pain + PRS	2	-86348.9	2	0.73 (0.68-0.78)	abdominal pain + age at first symptom + PRS + rectal bleeding	4	-86587.5	2	0.79 (0.76-0.81)	age at first symptom + abdominal pain + PRS + iron deficiency + change in bowel habit	5	-86621.7	2	0.78 (0.76-0.81)	abdominal pain + change in bowel habit	2	-86239	2	0.67 (0.58-0.76)						abdominal pain + PRS + rectal bleeding	3	-86347	2	0.77 (0.71-0.83)	abdominal pain + PRS + change in bowel habit	3	-86355.2	2	0.75 (0.7-0.79)	abdominal pain + PRS + rectal bleeding	3	-86347	2	0.75 (0.71-0.8)	abdominal pain + PRS + iron deficiency	3	-86381.4	2	0.71 (0.68-0.75)						abdominal pain	1	-402.69	2	0.66 (0.62-0.7)
include variables shown through logistic regression to	age at first symptom + abdominal pain + PRS + sex	4	-86628.4	3	0.8 (0.78-0.81)	abdominal pain + change in bowel habit	2	-86239	3	0.64 (0.57-0.71)	abdominal pain + PRS	2	-86348.9	3	0.76 (0.72-0.79)	abdominal pain + PRS + sex	3	-86407.6	3	0.74 (0.72-0.77)	abdominal pain + sex	2	-86290.6	3	0.71 (0.66-0.76)	abdominal pain + age at first symptom	2	-86473.3	3	0.77 (0.74-0.79)	age at first symptom + abdominal pain + PRS + iron deficiency	4	-86602.8	3	0.78 (0.76-0.81)	abdominal pain + rectal bleeding	2	-86229.8	3	0.67 (0.57-0.76)						abdominal pain + rectal bleeding	2	-86229.8	3	0.74 (0.68-0.79)	abdominal pain + PRS	2	-86348.9	3	0.75 (0.7-0.79)	abdominal pain + rectal bleeding	2	-86229.8	3	0.7 (0.65-0.74)	abdominal pain + PRS	2	-86348.9	3	0.71 (0.67-0.75)						PRS	1	-388.33	3	0.63 (0.56-0.7)
be significantly associated with the outcome)	age at first symptom + abdominal pain + PRS + sex + rectal bleeding	5	-86626.4	4	0.8 (0.78-0.81)	abdominal pain + change in bowel habit + participant self-reported that either parent had bowel cancer	3	-86237.3	4	0.68 (0.6-0.75)	abdominal pain + PRS + rectal bleeding	3	-86347	4	0.77 (0.73-0.8)	abdominal pain + PRS + sex + rectal bleeding	4	-86406.7	4	0.74 (0.71-0.77)	abdominal pain	1	-86231.7	4	0.66 (0.62-0.7)	abdominal pain + age at first symptom + rectal bleeding	3	-86471.7	4	0.77 (0.74-0.8)	age at first symptom + abdominal pain + PRS + iron deficiency + rectal bleeding	5	-86602	4	0.78 (0.76-0.81)	change in bowel habit + rectal bleeding	2	-86005	4	0.67 (0.58-0.76)						PRS + rectal bleeding	2	-86087.9	4	0.75 (0.69-0.81)	abdominal pain + PRS + rectal bleeding	3	-86347	4	0.75 (0.7-0.79)	PRS + rectal bleeding	2	-86087.9	4	0.67 (0.63-0.72)	abdominal pain + PRS + rectal bleeding	3	-86347	4	0.71 (0.67-0.75)
	age at first symptom + abdominal pain + PRS + change in bowel habit	4	-86600.7	5	0.79 (0.77-0.81)	abdominal pain + participant self-reported that mother had bowel cancer	2	-86233.1	5	0.66 (0.59-0.73)	abdominal pain + sex	2	-86290.6	5	0.73 (0.69-0.76)	abdominal pain + PRS + iron deficiency + rectal bleeding	4	-86386.6	5	0.73 (0.71-0.76)	abdominal pain + PRS + sex + waist circumference	4	-86150.9	5	0.75 (0.7-0.8)	~age at first symptom + rectal bleeding + PRS	3	-86385.3	5	0.76 (0.73-0.79)	age at first symptom + abdominal pain + PRS + change in bowel habit	4	-86600.7	5	0.78 (0.76-0.81)	rectal bleeding	1	-85969.9	5	0.6 (0.52-0.68)						rectal bleeding	1	-85969.9	5	0.69 (0.64-0.75)	abdominal pain + change in bowel habit + rectal bleeding	3	-86240.4	5	0.71 (0.66-0.76)	rectal bleeding	1	-85969.9	5	0.58 (0.54-0.62)	abdominal pain + iron deficiency + rectal bleeding	3	-86269.3	5	0.66 (0.63-0.7)
most predictive IRM according to ROCAUC algorithm
Variable 1	age at first symptom	1	-86149.6	79	0.7 (0.68-0.72)	abdominal pain	1	-86231.7	7	0.62 (0.56-0.69)	abdominal pain	1	-86231.7	7	0.7 (0.67-0.73)	abdominal pain	1	-86231.7	15	0.68 (0.65-0.7)	abdominal pain	1	-86231.7	4	0.66 (0.62-0.7)	abdominal pain	1	-86231.7	10	0.7 (0.67-0.72)	age at first symptom	1	-27024.5	127	0.7 (0.67-0.72)	abdominal pain	1	-32462.7	7	0.65 (0.57-0.74)	participant self-reported that mother had bowel cancer*	1	-15626.5	1	0.63 (0.53-0.72)	abdominal pain	1	-23676.4	7	0.7 (0.65-0.75)	abdominal pain	1	-11575.8	15	0.69 (0.65-0.73)	abdominal pain	1	-11482.3	7	0.69 (0.66-0.73)	abdominal pain	1	-86231.7	7	0.65 (0.62-0.68)	NA	NA	NA	NA	NA	~abdominal pain	1	-402.69	2
Variable 2	age at first symptom + abdominal pain	2	-86473.3	15	0.77 (0.76-0.79)	abdominal pain + participant's mother had bowel cancer	2	-86233.1	5	0.66 (0.59-0.73)	abdominal pain + PRS	2	-86348.9	3	0.76 (0.72-0.79)	abdominal pain + PRS	2	-86348.9	7	0.73 (0.71-0.76)	abdominal pain + PRS	2	-86348.9	2	0.73 (0.68-0.78)	abdominal pain + age at first symptom	2	-86473.3	3	0.77 (0.74-0.79)	age at first symptom + abdominal pain	2	-86473.3	15	0.76 (0.74-0.79)	abdominal pain + change in bowel habit	2	-86239	2	0.67 (0.58-0.76)						abdominal pain + PRS*	2	-86348.9	1	0.76 (0.7-0.81)	abdominal pain + PRS	2	-86348.9	3	0.75 (0.7-0.79)	abdominal pain + PRS*	2	-86348.9	1	0.75 (0.71-0.8)	abdominal pain + PRS	2	-86348.9	3	0.71 (0.67-0.75)						~abdominal pain + PRS*	2	-412.34	1	0.73 (0.67-0.79)
Variable 3	age at first symptom + abdominal pain + PRS	3	-86589.2	7	0.79 (0.77-0.81)	abdominal pain + participant self-reported that mother had bowel cancer + change in bowel habit*	3	-86240.6	1	0.67 (0.6-0.74)	abdominal pain + PRS + rectal bleeding	3	-86347	4	0.77 (0.73-0.8)	abdominal pain + PRS + sex	3	-86407.6	3	0.74 (0.72-0.77)	abdominal pain + PRS + sex*	3	-86407.6	1	0.75 (0.7-0.8)	abdominal pain + age at first symptom + PRS*	3	-86589.2	1	0.78 (0.75-0.81)	age at first symptom + abdominal pain + PRS	3	-86589.2	7	0.78 (0.76-0.81)	abdominal pain + change in bowel habit + rectal bleeding* **	3	-86240.4	1	0.68 (0.59-0.78)						abdominal pain + PRS + rectal bleeding	3	-86347	2	0.77 (0.71-0.83)	abdominal pain + PRS + change in bowel habit	3	-86355.2	2	0.75 (0.7-0.79)	abdominal pain + PRS + rectal bleeding	3	-86347	2	0.75 (0.71-0.8)	abdominal pain + PRS + iron deficiency	3	-86381.4	2	0.71 (0.68-0.75)
Variable 4	age at first symptom + abdominal pain + PRS + sex**	4	-86628.4	3	0.8 (0.78-0.81)	abdominal pain + participant self-reported that mother had bowel cancer + change in bowel habit + participant self-reported that either parent had bowel cancer**	4	-86239.7	2	0.68 (0.61-0.75)	abdominal pain + PRS + rectal bleeding + sex	4	-86406.7	2	0.77 (0.74-0.81)	abdominal pain + PRS + sex + iron deficiency	4	-86430.6	2	0.74 (0.71-0.77)	abdominal pain + PRS + sex + waist circumference	4	-86150.9	5	0.75 (0.7-0.8)	abdominal pain + age at first symptom + PRS + rectal bleeding**	4	-86587.5	2	0.79 (0.76-0.81)	age at first symptom + abdominal pain + PRS + ever smoked**	4	-86142.6	54	0.79 (0.77-0.81)																abdominal pain + PRS + change in bowel habit + rectal bleeding*	4	-86356.8	1	0.76 (0.71-0.8)						abdominal pain + PRS + iron deficiency + rectal bleeding*	4	-86386.6	1	0.71 (0.68-0.75)
Variable 5	age at first symptom + abdominal pain + PRS + sex + ever smoked	5	-86178.2	67	0.8 (0.78-0.81)											abdominal pain + PRS + sex + iron deficiency + waist circumference	5	-86173.7	18	0.74 (0.71-0.77)											age at first symptom + abdominal pain + PRS + ever smoked + iron deficiency	5	-86155.5	49	0.79 (0.77-0.81)
Variable 6	age at first symptom + abdominal pain + PRS + sex + ever smoked + rectal bleeding	6	-86176.2	68	0.8 (0.78-0.82)											abdominal pain + PRS + sex + iron deficiency + waist circumference + rectal bleeding	6	-86181	17	0.74 (0.71-0.77)											age at first symptom + abdominal pain + PRS + ever smoked + iron deficiency + change in bowel habit	6	-86174.1	46	0.79 (0.77-0.81)
Variable 7	age at first symptom + abdominal pain + PRS + sex + ever smoked + rectal bleeding + waist circumference	7	-85917	139	0.8 (0.78-0.81)																										age at first symptom + abdominal pain + PRS + ever smoked + iron deficiency + change in bowel habit + rectal bleeding	7	-86194.2	45	0.79 (0.76-0.81)
Variable 8	age at first symptom + abdominal pain + PRS + sex + ever smoked + rectal bleeding + waist circumference + change in bowel habit	8	-85930.2	133	0.8 (0.78-0.81)
IRMs developed in the full cohort	IRM	N variables	AIC score	AIC order (lowest -> highest)	ROCAUC (CI95)	IRM	N variables	AIC score	AIC order (lowest -> highest)	ROCAUC (CI95)	IRM	N variables	AIC score	AIC order (lowest -> highest)	ROCAUC (CI95)	IRM	N variables	AIC score	AIC order (lowest -> highest)	ROCAUC (CI95)	IRM	N variables	AIC score	AIC order (lowest -> highest)	ROCAUC (CI95)	IRM	N variables	AIC score	AIC order (lowest -> highest)	ROCAUC (CI95)	IRM	N variables	AIC score	AIC order (lowest -> highest)	ROCAUC (CI95)	IRM	N variables	AIC score	AIC order (lowest -> highest)	ROCAUC (CI95)	IRM	N variables	AIC score	AIC order (lowest -> highest)	ROCAUC (CI95)	IRM	N variables	AIC score	AIC order (lowest -> highest)	ROCAUC (CI95)	IRM	N variables	AIC score	AIC order (lowest -> highest)	ROCAUC (CI95)	IRM	N variables	AIC score	AIC order (lowest -> highest)	ROCAUC (CI95)	IRM	N variables	AIC score	AIC order (lowest -> highest)	ROCAUC (CI95)	IRM	N variables	AIC score	AIC order (lowest -> highest)	ROCAUC (CI95)	IRM	N variables	AIC score	AIC order (lowest -> highest)	ROCAUC (CI95)
4-variable IRM (3 if excluding sex in sex-stratified cohorts)	age at first symptom + abdominal pain + PRS + sex**	4	-86628.4	3	0.8 (0.78-0.81)	age at first symptom + abdominal pain + PRS + sex	4	NA	NA	0.66 (0.59-0.74)	age at first symptom + abdominal pain + PRS + sex	4	NA	NA	0.77 (0.74-0.8)	age at first symptom + abdominal pain + PRS + sex	4	NA	NA	0.74 (0.72-0.77)	age at first symptom + abdominal pain + PRS + sex	4	NA	NA	0.75 (0.7-0.8)	age at first symptom + abdominal pain + PRS*	3	-86589.2	1	0.78 (0.75-0.81)	age at first symptom + abdominal pain + PRS	3	-86589.2	7	0.78 (0.76-0.81)	age at first symptom + abdominal pain + PRS	3	NA	NA	0.66 (0.55-0.76)	age at first symptom + abdominal pain + PRS	3	NA	NA	0.71 (0.6-0.81)	age at first symptom + abdominal pain + PRS	3	NA	NA	0.77 (0.72-0.82)	age at first symptom + abdominal pain + PRS	3	NA	NA	0.75 (0.71-0.8)	age at first symptom + abdominal pain + PRS	3	NA	NA	0.75 (0.71-0.8)	age at first symptom + abdominal pain + PRS	3	NA	NA	0.71 (0.68-0.75)	age at first symptom + abdominal pain + PRS	3	NA	NA	0.73 (0.63-0.83)	age at first symptom + abdominal pain + PRS	3	NA	NA	0.73 (0.67-0.79)
6-variable IRM (5 if excluding sex in sex-stratified cohorts)	age at first symptom + abdominal pain + PRS + sex + rectal bleeding + change in bowel habit*	6	-86639.5	1	0.8 (0.78-0.81)	age at first symptom + abdominal pain + PRS + sex + rectal bleeding + change in bowel habit	6	NA	NA	0.68 (0.6-0.76)	age at first symptom + abdominal pain + PRS + sex + rectal bleeding + change in bowel habit**	6	NA	NA	0.78 (0.75-0.81)	age at first symptom + abdominal pain + PRS + sex + rectal bleeding + change in bowel habit**	6	NA	NA	0.75 (0.72-0.77)	age at first symptom + abdominal pain + PRS + sex + rectal bleeding + change in bowel habit**	6	NA	NA	0.77 (0.72-0.82)	age at first symptom + abdominal pain + PRS + rectal bleeding + change in bowel habit	5	NA	NA	0.78 (0.76-0.81)	age at first symptom + abdominal pain + PRS + rectal bleeding + change in bowel habit	5	-86600.5	6	0.78 (0.76-0.81)	age at first symptom + abdominal pain + PRS + rectal bleeding + change in bowel habit	5	NA	NA	0.68 (0.57-0.79)	age at first symptom + abdominal pain + PRS + rectal bleeding + change in bowel habit**	5	NA	NA	0.71 (0.6-0.82)	age at first symptom + abdominal pain + PRS + rectal bleeding + change in bowel habit**	5	NA	NA	0.78 (0.73-0.83)	age at first symptom + abdominal pain + PRS + rectal bleeding + change in bowel habit**	5	NA	NA	0.76 (0.72-0.81)	age at first symptom + abdominal pain + PRS + rectal bleeding + change in bowel habit**	5	NA	NA	0.76 (0.71-0.8)	age at first symptom + abdominal pain + PRS + rectal bleeding + change in bowel habit**	5	NA	NA	0.72 (0.68-0.75)	age at first symptom + abdominal pain + PRS + rectal bleeding + change in bowel habit**	5	NA	NA	0.76 (0.66-0.86)	age at first symptom + abdominal pain + PRS + rectal bleeding + change in bowel habit**	5	NA	NA	0.75 (0.69-0.8)
Key:
* IRM with lowest AIC score for the cohort
** IRM with highest ROCAUC (and lowest
number of variables, if multiple IRMs compete
for highest ROCAUC) for the cohort
